# Genetic and Phenotypic Evidence for the Causal Relationship Between Aging and COVID-19

**DOI:** 10.1101/2020.08.06.20169854

**Authors:** Kejun Ying, Ranran Zhai, Timothy V. Pyrkov, Marco Mariotti, Peter O. Fedichev, Xia Shen, Vadim N. Gladyshev

## Abstract

Epidemiological studies revealed that the elderly and those with co-morbidities are most susceptible to COVID-19. To understand how genetics affects the risk of COVID-19, we conducted a multi-instrument Mendelian randomization analysis and found that the genetic variation that supports a longer life is significantly associated with the lower risk of COVID-19 infection. The odds ratio is 0.31 (95% CI: 0.18 to 0.52; *P* = 9.7× 10^−6^) per additional 10 years of life, and 0.53 (95% CI: 0.43 to 0.65; *P* = 2.3 × 10^−9^) per unit higher log odds of surviving to the 90th percentile. On the other hand, there was no association between COVID-19 susceptibility and healthspan (the lifespan free of the top seven age-related morbidities). We further applied aging clock models and detected an association between biological age acceleration and future incidence and severity of COVID-19 infection for all subjects as well as for individuals free of chronic disease. Biological age acceleration was also significantly associated with the risk of death in COVID-19 patients. Finally, a bivariate genomic scan for age-related COVID-19 infection identified a key contribution of the Notch signaling pathway. Our analysis suggests that Notch2 expression is associated with a higher risk of COVID-19 infection, providing a druggable target. More generally, interventions that reduce biological age have the opportunity to reduce the risk of COVID-19.

## Supplementary material for "Genetic and Phenotypic Evidence for the Causal Relationship Between Aging and COVID-19": supplementary_data_1.xlsx

### Sheet: T2D
	snp	bzx	bzx_se	bzx_pval
1	rs10077431	-0.0487	0.0089	4.45211e-08
2	rs10087241	0.0475	0.008	2.89401e-09
3	rs1009358	-0.0545	0.008	9.59171e-12
4	rs10100265	0.0491	0.0079	5.12626e-10
5	rs10114341	-0.0409	0.0072	1.34258e-08
6	rs10169613	-0.0429	0.0078	3.79791e-08
7	rs10276381	0.0713	0.011	9.06238e-11
8	rs10401969	0.0921	0.0133	4.36555e-12
9	rs10410910	-0.0507	0.0083	1.00614e-09
10	rs1042725	-0.056	0.0071	3.08735e-15
11	rs1050226	-0.0491	0.0074	3.24205e-11
12	rs1061813	0.0429	0.0073	4.18495e-09
13	rs1063192	-0.0634	0.0073	3.78971e-18
14	rs1063355	-0.0709	0.0079	2.84167e-19
15	rs10811661	-0.1569	0.0098	1.08454e-57
16	rs10830963	0.0909	0.008	6.42784e-30
17	rs10842994	-0.0755	0.0091	1.0704e-16
18	rs10882028	-0.04	0.0072	2.7673e-08
19	rs10885414	-0.0886	0.0081	7.56279e-28
20	rs10974438	0.0591	0.0075	3.27381e-15
21	rs11048456	0.0488	0.0082	2.66152e-09
22	rs11098676	-0.054	0.0096	1.85508e-08
23	rs11107116	0.0467	0.0085	3.92669e-08
24	rs1111875	-0.0948	0.0072	1.36492e-39
25	rs11257655	0.0737	0.0087	2.42744e-17
26	rs1127655	0.0438	0.0079	2.95126e-08
27	rs11591741	-0.0475	0.0078	1.13092e-09
28	rs11651755	0.0741	0.0077	6.37049e-22
29	rs1169303	-0.043	0.0072	2.34043e-09
30	rs11708067	-0.0965	0.0086	3.21867e-29
31	rs11925227	-0.0534	0.0095	1.89797e-08
32	rs11926707	-0.0463	0.0082	1.63898e-08
33	rs11964747	-0.0536	0.0095	1.67983e-08
34	rs11967047	0.0835	0.0128	6.87141e-11
35	rs12088739	-0.0884	0.013	1.04619e-11
36	rs12186509	0.0577	0.0089	8.98295e-11
37	rs12299509	0.0467	0.0073	1.5819e-10
38	rs12617659	-0.0685	0.0103	2.92128e-11
39	rs1265099	0.0452	0.0074	1.00819e-09
40	rs12681990	0.0634	0.0096	3.9976e-11
41	rs12910825	0.0517	0.0074	2.81856e-12
42	rs12945601	0.048	0.008	1.97318e-09
43	rs12970134	0.0555	0.008	3.99099e-12
44	rs13234269	-0.0583	0.0078	7.75811e-14
45	rs13239186	0.0539	0.0085	2.28017e-10
46	rs13389219	-0.0722	0.0074	1.72586e-22
47	rs1359790	-0.0796	0.008	2.52183e-23
48	rs149380426	0.1463	0.0186	3.67358e-15
49	rs1496653	-0.0769	0.0088	2.35941e-18
50	rs1547191	-0.0585	0.0082	9.73897e-13
51	rs1552224	-0.1034	0.0101	1.34499e-24
52	rs16860229	0.1496	0.0236	2.31287e-10
53	rs16988333	-0.0745	0.013	9.99762e-09
54	rs17086692	-0.0467	0.0084	2.70512e-08
55	rs17168486	0.0742	0.0094	2.93552e-15
56	rs17405722	0.087	0.0146	2.53935e-09
57	rs17411031	-0.045	0.0081	2.7673e-08
58	rs1758632	-0.0491	0.0081	1.34666e-09
59	rs17631783	-0.0487	0.0089	4.45211e-08
60	rs17791513	-0.1027	0.0148	3.94357e-12
61	rs1794733	0.0446	0.0081	3.66719e-08
62	rs1801214	-0.0903	0.0074	3.00675e-34
63	rs1899951	-0.1118	0.0109	1.10209e-24
64	rs2058913	0.0491	0.0078	3.07654e-10
65	rs2071479	0.1473	0.0226	7.1394e-11
66	rs2237892	-0.096	0.0157	9.67693e-10
67	rs2246012	0.0527	0.0094	2.06599e-08
68	rs2246618	0.0513	0.0084	1.0143e-09
69	rs2261181	0.0985	0.0118	6.9748e-17
70	rs2294120	-0.0443	0.0079	2.05157e-08
71	rs2294809	0.0471	0.0083	1.38933e-08
72	rs2296173	0.065	0.0087	7.94279e-14
73	rs2299383	0.0412	0.0073	1.66303e-08
74	rs2421016	-0.0458	0.0071	1.11332e-10
75	rs243019	0.0566	0.0071	1.56341e-15
76	rs244415	-0.0467	0.0079	3.39228e-09
77	rs2466300	0.0557	0.0096	6.5496e-09
78	rs2493394	0.073	0.0113	1.04581e-10
79	rs2523500	-0.046	0.0081	1.35475e-08
80	rs2523504	-0.0651	0.009	4.71281e-13
81	rs2616132	0.0455	0.0078	5.43309e-09
82	rs2633310	-0.0443	0.0079	2.05157e-08
83	rs2796441	-0.0715	0.0073	1.1886e-22
84	rs2820426	-0.0521	0.0073	9.53993e-13
85	rs2842356	0.0498	0.0082	1.25409e-09
86	rs2867125	-0.0601	0.0096	3.8395e-10
87	rs290483	-0.0648	0.0075	5.6213e-18
88	rs2908282	0.0552	0.0094	4.29685e-09
89	rs2915640	0.0437	0.0079	3.1724e-08
90	rs2925979	0.0534	0.0078	7.58619e-12
91	rs2943656	-0.0902	0.0074	3.54935e-34
92	rs302864	0.071	0.0127	2.2635e-08
93	rs3094663	-0.0514	0.0081	2.21447e-10
94	rs340874	-0.0626	0.0073	9.87924e-18
95	rs348330	0.0487	0.0081	1.82858e-09
96	rs3802177	-0.1217	0.008	2.92169e-52
97	rs3887925	-0.0474	0.0079	1.97318e-09
98	rs3936511	0.0777	0.0092	3.02353e-17
99	rs4148870	0.043	0.0073	3.85236e-09
100	rs4472028	0.0453	0.0071	1.76763e-10
101	rs459193	-0.0711	0.0083	1.06896e-17
102	rs4710962	-0.0502	0.0081	5.73558e-10
103	rs4812829	0.0532	0.0095	2.14352e-08
104	rs4823182	0.0482	0.0077	3.85619e-10
105	rs4865796	-0.053	0.0078	1.08409e-11
106	rs4918796	0.0623	0.0086	4.35044e-13
107	rs4932261	0.0575	0.0088	6.39971e-11
108	rs516946	-0.0824	0.0085	3.19386e-22
109	rs5215	0.0678	0.0073	1.57701e-20
110	rs55966194	-0.0526	0.0088	2.26904e-09
111	rs576674	0.0654	0.0097	1.55933e-11
112	rs6059662	-0.0446	0.0079	1.64635e-08
113	rs61953351	-0.07	0.0091	1.44505e-14
114	rs622217	-0.0485	0.0077	3.0015e-10
115	rs6494307	-0.0443	0.0078	1.35099e-08
116	rs6515236	-0.0504	0.0091	3.0514e-08
117	rs67232546	0.0596	0.0096	5.35495e-10
118	rs6767484	0.1209	0.0076	5.58605e-57
119	rs6785040	-0.0633	0.0111	1.17923e-08
120	rs6795735	-0.0558	0.0073	2.10845e-14
121	rs6808574	-0.0552	0.0076	3.78156e-13
122	rs687621	0.0433	0.0076	1.21671e-08
123	rs6878122	0.0564	0.0079	9.3848e-13
124	rs6915155	0.0554	0.0079	2.33832e-12
125	rs6960043	0.064	0.0071	1.98522e-19
126	rs7144011	0.0482	0.0085	1.42308e-08
127	rs7177055	-0.0647	0.0079	2.61501e-16
128	rs719727	-0.0518	0.0084	6.97446e-10
129	rs7240767	0.0451	0.0081	2.57826e-08
130	rs72802358	-0.1168	0.0133	1.60658e-18
131	rs72892910	0.0648	0.0099	5.93147e-11
132	rs735949	-0.0711	0.0106	1.97923e-11
133	rs753270	-0.0528	0.0079	2.33231e-11
134	rs7561798	0.04	0.0072	2.7673e-08
135	rs7572970	-0.059	0.0087	1.18845e-11
136	rs7607777	-0.137	0.0125	5.94994e-28
137	rs7674212	-0.0465	0.0075	5.64632e-10
138	rs7685296	-0.0511	0.0081	2.81494e-10
139	rs7729395	0.1373	0.016	9.38477e-18
140	rs7756992	0.1297	0.0078	4.35444e-62
141	rs7786095	-0.0743	0.0129	8.42686e-09
142	rs780094	-0.0692	0.0074	8.65349e-21
143	rs7845219	0.0422	0.0072	4.5978e-09
144	rs7896811	-0.138	0.0106	9.55774e-39
145	rs7903146	0.3059	0.0077	0
146	rs7909016	0.0504	0.009	2.14352e-08
147	rs7929543	0.0828	0.0138	1.97318e-09
148	rs7931302	0.0461	0.008	8.2877e-09
149	rs7932966	0.0612	0.009	1.04619e-11
150	rs7955901	0.0444	0.0072	6.97446e-10
151	rs8052373	0.0461	0.0082	1.88813e-08
152	rs8068804	0.0587	0.0078	5.24623e-14
153	rs8108269	0.0644	0.0079	3.58254e-16
154	rs825476	-0.0524	0.0073	7.06961e-13
155	rs840967	0.0497	0.008	5.21482e-10
156	rs849135	0.0999	0.0072	8.97931e-44
157	rs853974	0.0601	0.0088	8.51841e-12
158	rs9271775	-0.0717	0.0096	8.09602e-14
159	rs9369425	0.0546	0.0085	1.3315e-10
160	rs9405331	0.0484	0.0079	8.97868e-10
161	rs940904	-0.0499	0.0083	1.83194e-09
162	rs963740	-0.0479	0.0086	2.5508e-08
163	rs9844972	0.0956	0.0148	1.05078e-10
164	rs9875338	-0.0432	0.0073	3.2626e-09
165	rs9894220	-0.0585	0.0079	1.31088e-13
166	rs9928094	0.1045	0.0072	9.8948e-48
167	rs993380	0.0507	0.0081	3.8681e-10
168	rs9940149	-0.058	0.0095	1.02631e-09

### Sheet: AD
	snp	bzx	bzx_se	bzx_pval
1	rs10200967	-0.0968	0.0165	4.44643e-09
2	rs10410835	-0.254	0.0162	2.10502e-55
3	rs10775543	0.1652	0.0294	1.92013e-08
4	rs111358663	-0.5369	0.0795	1.44361e-11
5	rs111371860	-0.3797	0.0353	5.53036e-27
6	rs111740474	0.5694	0.0834	8.65046e-12
7	rs11218343	-0.2053	0.0369	2.64136e-08
8	rs112481437	0.5479	0.0553	3.85124e-23
9	rs114533385	0.8281	0.0661	5.24772e-36
10	rs11667509	-0.1307	0.0192	9.94532e-12
11	rs117261169	-0.3769	0.0648	6.01436e-09
12	rs117316645	0.2709	0.0349	8.34834e-15
13	rs11767557	-0.1028	0.0182	1.61994e-08
14	rs11881756	-0.1666	0.0255	6.43218e-11
15	rs12151021	0.1071	0.0169	2.3386e-10
16	rs12416487	-0.085	0.0154	3.40003e-08
17	rs12461065	0.1134	0.0152	8.61775e-14
18	rs12590654	-0.0906	0.0157	7.89426e-09
19	rs1385742	0.0876	0.0157	2.41048e-08
20	rs138607350	1.0175	0.0651	4.56231e-55
21	rs139995984	-0.5343	0.0879	1.21313e-09
22	rs140411770	-0.7554	0.1287	4.37207e-09
23	rs140824606	0.7037	0.0622	1.12504e-29
24	rs142380271	0.6137	0.0949	1.00095e-10
25	rs144261139	1.0422	0.0717	7.21162e-48
26	rs146723120	0.534	0.079	1.38475e-11
27	rs151330717	-0.3526	0.0642	3.96931e-08
28	rs157580	-0.4072	0.0155	4.11798e-152
29	rs1582763	-0.1232	0.0149	1.35705e-16
30	rs17643262	0.247	0.0243	2.85264e-24
31	rs193187396	0.7344	0.085	5.6213e-18
32	rs1971786	0.135	0.0231	5.09143e-09
33	rs2376866	0.1747	0.0204	1.09278e-17
34	rs2627642	0.2287	0.0411	2.6294e-08
35	rs28399637	0.4201	0.018	1.78712e-120
36	rs28399664	1.2638	0.0471	1.35834e-158
37	rs28809016	0.3712	0.0621	2.2665e-09
38	rs2965169	-0.2056	0.0161	2.40578e-37
39	rs2967668	-0.2976	0.0253	6.06548e-32
40	rs3112439	0.2677	0.0215	1.37822e-35
41	rs346773	0.2258	0.0293	1.29331e-14
42	rs3740688	-0.0935	0.0144	8.41127e-11
43	rs3851179	-0.1198	0.0148	5.74554e-16
44	rs3925681	-0.4147	0.0174	1.50775e-125
45	rs41290108	-0.3178	0.0528	1.75564e-09
46	rs4147910	0.1488	0.0259	9.18266e-09
47	rs429358	1.2017	0.0189	0
48	rs449647	-0.3391	0.0233	5.53698e-48
49	rs4803765	0.7165	0.061	7.41276e-32
50	rs55840414	-0.2219	0.0241	3.33905e-20
51	rs60049679	0.7838	0.0379	5.16439e-95
52	rs620807	0.1062	0.0188	1.61444e-08
53	rs62117224	-0.1773	0.0188	4.06775e-21
54	rs6710467	0.133	0.0195	9.07161e-12
55	rs6733839	0.1693	0.0154	4.10655e-28
56	rs679515	0.1508	0.0183	1.71583e-16
57	rs6859	0.312	0.0146	2.5488e-101
58	rs714948	0.194	0.0235	1.51497e-16
59	rs7259034	-0.437	0.0653	2.19855e-11
60	rs7260482	-0.1136	0.0164	4.30377e-12
61	rs72654437	-0.2929	0.049	2.26517e-09
62	rs72654445	-0.5425	0.0811	2.24283e-11
63	rs72654472	-0.3732	0.0559	2.45205e-11
64	rs73037426	0.2021	0.0235	7.97161e-18
65	rs73223431	0.0936	0.0153	9.49671e-10
66	rs73936968	-0.3835	0.0676	1.40255e-08
67	rs7412	-0.4673	0.0305	5.50945e-53
68	rs74606069	0.4645	0.0667	3.30702e-12
69	rs75178253	-0.2872	0.0416	5.06131e-12
70	rs75463276	0.4064	0.0618	4.83104e-11
71	rs75932628	0.6989	0.1001	2.9097e-12
72	rs78986976	-0.2519	0.039	1.05415e-10
73	rs79701229	1.4859	0.0999	4.87112e-50
74	rs8102895	-0.5795	0.0772	6.07399e-14
75	rs846876	-0.1212	0.0171	1.3634e-12
76	rs867230	-0.1333	0.0158	3.26398e-17
77	rs9271060	0.0973	0.0172	1.54063e-08

### Sheet: CAD
	snp	bzx	bzx_se	bzx_pval
1	rs10139550	0.05109	0.00849	1.76948e-09
2	rs10455872	0.27149	0.01835	1.57561e-49
3	rs10774625	0.06422	0.00861	8.73347e-14
4	rs10840293	-0.04868	0.0084	6.82243e-09
5	rs10857147	0.05404	0.00939	8.66118e-09
6	rs11057830	0.06864	0.01168	4.18495e-09
7	rs11191416	-0.07287	0.01249	5.40274e-09
8	rs114123510	0.11811	0.01315	2.66496e-19
9	rs11556924	-0.067	0.00931	6.17493e-13
10	rs11591147	-0.2209	0.035	2.76471e-10
11	rs11617955	-0.08738	0.01397	3.97945e-10
12	rs117340856	0.32171	0.05695	1.61393e-08
13	rs11810571	-0.05836	0.01042	2.13404e-08
14	rs11838776	0.05604	0.00937	2.22058e-09
15	rs12202017	-0.06636	0.00883	5.67854e-14
16	rs12493885	-0.07094	0.01283	3.21642e-08
17	rs1250229	0.0694	0.00942	1.74114e-13
18	rs13200993	0.05003	0.00858	5.50954e-09
19	rs13288666	0.13686	0.02146	1.80065e-10
20	rs147555597	0.29106	0.04931	3.57694e-09
21	rs16986953	0.10531	0.0169	4.624e-10
22	rs180803	-0.16536	0.02681	6.92257e-10
23	rs185244	0.07328	0.01096	2.29147e-11
24	rs1855185	-0.11127	0.01961	1.39382e-08
25	rs186696265	0.46563	0.03727	8.10849e-36
26	rs1870634	-0.06182	0.00856	5.12426e-13
27	rs1887318	0.05771	0.00832	4.02508e-12
28	rs2071382	0.0617	0.00859	6.83126e-13
29	rs2107595	0.07422	0.01019	3.25e-13
30	rs2244608	0.05127	0.00858	2.29351e-09
31	rs2246942	0.07626	0.00934	3.21749e-16
32	rs2306556	-0.06329	0.01041	1.20384e-09
33	rs2681472	0.06597	0.01013	7.39892e-11
34	rs2839812	0.05954	0.00887	1.91299e-11
35	rs28451064	0.13279	0.01334	2.41582e-23
36	rs2891168	0.17327	0.00809	9.11959e-102
37	rs2954029	-0.06039	0.00836	5.05977e-13
38	rs3130683	-0.07703	0.01386	2.73321e-08
39	rs34232196	-0.05495	0.00989	2.75842e-08
40	rs36228834	0.15169	0.02587	4.53078e-09
41	rs3731239	-0.07696	0.009	1.21909e-17
42	rs3918226	0.12529	0.01772	1.5433e-12
43	rs4299376	0.05546	0.00894	5.51932e-10
44	rs4593108	-0.05792	0.0103	1.87343e-08
45	rs4646272	0.07626	0.01376	2.98778e-08
46	rs4773141	0.05928	0.00968	9.12738e-10
47	rs4817639	0.0596	0.01066	2.25773e-08
48	rs507666	0.07404	0.01043	1.25887e-12
49	rs56170783	-0.10435	0.01484	2.04074e-12
50	rs585967	-0.06576	0.01183	2.71715e-08
51	rs61772626	0.07136	0.01271	1.97158e-08
52	rs62265630	0.06717	0.01171	9.68683e-09
53	rs62386823	-0.08083	0.0145	2.48266e-08
54	rs624249	-0.05565	0.00899	6.00836e-10
55	rs627135	-0.09094	0.01273	9.08153e-13
56	rs6511720	-0.12826	0.01335	7.43385e-22
57	rs6511721	0.05211	0.00923	1.64491e-08
58	rs6689306	0.05023	0.0083	1.4323e-09
59	rs67180937	-0.07106	0.00951	7.89042e-14
60	rs6841581	0.06834	0.01096	4.50621e-10
61	rs6905073	-0.06313	0.00856	1.64345e-13
62	rs7164479	-0.07211	0.00835	5.82521e-18
63	rs7177201	0.07738	0.01032	6.47683e-14
64	rs72743461	-0.07124	0.0103	4.62923e-12
65	rs7412	-0.1432	0.01589	2.02411e-19
66	rs7500448	-0.05905	0.0101	5.01919e-09
67	rs7528419	-0.1086	0.01006	3.62559e-27
68	rs7568458	0.0609	0.00831	2.32708e-13
69	rs7623687	-0.07155	0.01213	3.66602e-09
70	rs76866386	-0.10264	0.01793	1.03749e-08
71	rs783175	0.05627	0.01029	4.54075e-08
72	rs8068952	0.06961	0.01149	1.37558e-09
73	rs9349379	0.10544	0.00845	9.82965e-36
74	rs9457995	-0.06986	0.00897	6.79798e-15
75	rs9515203	-0.06152	0.00995	6.29288e-10

### Sheet: DYSLIPID
	snp	bzx	bzx_se	bzx_pval
1	rs1012167	-0.0719257	0.013419	8.32268e-08
2	rs10166647	0.0741794	0.0133488	2.74437e-08
3	rs10198175	0.116894	0.0219808	1.04911e-07
4	rs10455872	0.188966	0.0262271	5.8048e-13
5	rs11076176	0.0962189	0.0176387	4.89761e-08
6	rs112552009	-0.297598	0.0209281	6.88333e-46
7	rs112907566	0.161268	0.0211139	2.20619e-14
8	rs114751021	0.205387	0.0409708	5.35853e-07
9	rs117509236	-0.201015	0.0400748	5.27597e-07
10	rs11881756	-0.164757	0.021534	1.99396e-14
11	rs1260326	0.0852598	0.01327	1.31866e-10
12	rs12713956	-0.120136	0.0218349	3.7547e-08
13	rs12740374	-0.16405	0.0167006	8.96352e-23
14	rs12916	0.107957	0.0132887	4.51177e-16
15	rs13167071	-0.0868659	0.0135053	1.25947e-10
16	rs141622900	-0.326423	0.0338262	4.91533e-22
17	rs142632970	0.0741794	0.0139147	9.76682e-08
18	rs1440150	-0.0664604	0.013184	4.63132e-07
19	rs146390218	-0.372369	0.0483345	1.31872e-14
20	rs151330717	-0.311565	0.0527094	3.40047e-09
21	rs1555091	0.0760347	0.0148709	3.17106e-07
22	rs1631523	0.10616	0.0210928	4.82871e-07
23	rs174541	-0.0712812	0.0137158	2.02515e-07
24	rs1801689	0.227136	0.0375059	1.39542e-09
25	rs180360	-0.0728933	0.0146079	6.03819e-07
26	rs186696265	0.587787	0.0643515	6.60103e-20
27	rs188099946	-0.318004	0.046841	1.12906e-11
28	rs1883711	0.195567	0.0358444	4.86983e-08
29	rs2075022	-0.0788268	0.0136331	7.38108e-09
30	rs2121326	0.0834216	0.0169384	8.43609e-07
31	rs217184	-0.0986056	0.0165003	2.28699e-09
32	rs2519093	0.157004	0.0166036	3.19883e-21
33	rs2548459	0.0732161	0.0131968	2.88924e-08
34	rs28601761	-0.140873	0.0132151	1.56593e-26
35	rs28605091	-0.100262	0.0203579	8.43743e-07
36	rs28633132	0.143234	0.0206063	3.62755e-12
37	rs2927439	-0.104139	0.013817	4.80834e-14
38	rs2967668	-0.114738	0.0231559	7.2322e-07
39	rs2971672	0.0667236	0.0135755	8.87819e-07
40	rs2972558	-0.0937614	0.0140026	2.14203e-11
41	rs34042070	0.132781	0.0159153	7.24426e-17
42	rs3764261	-0.0955202	0.0140347	1.00348e-11
43	rs3923037	-0.0763412	0.0136129	2.04673e-08
44	rs4076834	-0.162284	0.0262808	6.61625e-10
45	rs41279716	-0.0885034	0.0172723	2.99109e-07
46	rs41279732	-0.142716	0.0278091	2.86696e-07
47	rs41290120	-0.577856	0.0350004	3.10972e-61
48	rs435421	0.0676586	0.0131555	2.70401e-07
49	rs4803759	-0.0790432	0.0144161	4.18218e-08
50	rs4803767	0.0741794	0.0148507	5.88326e-07
51	rs515135	-0.188863	0.0168177	2.90434e-29
52	rs519113	-0.101479	0.0155381	6.53413e-11
53	rs55664492	-0.0888312	0.0177485	5.58627e-07
54	rs60049679	0.147558	0.0298881	7.93273e-07
55	rs611060	-0.0760175	0.0133411	1.21226e-08
56	rs61875568	-0.133074	0.0258447	2.61898e-07
57	rs62281990	0.171429	0.034327	5.91417e-07
58	rs6544713	0.105261	0.0140142	5.86664e-14
59	rs67058142	0.115113	0.0219179	1.50449e-07
60	rs7012891	0.0741794	0.0151634	9.98149e-07
61	rs7147397	-0.108699	0.0214355	3.95772e-07
62	rs7255816	0.0685928	0.0135908	4.48796e-07
63	rs73189539	-0.132503	0.0241134	3.90723e-08
64	rs7604788	-0.219899	0.0324862	1.29678e-11
65	rs76426793	-0.102808	0.0196461	1.66783e-07
66	rs7781506	0.0657877	0.0132396	6.72957e-07
67	rs79638252	-0.288616	0.0526095	4.11124e-08
68	rs8110479	-0.172332	0.0291002	3.18009e-09
69	rs934197	0.182322	0.0141225	3.9511e-38
70	rs9386496	-0.0699934	0.0137836	3.81388e-07
71	rs964184	0.194744	0.0189256	7.81946e-25

### Sheet: Smoking
	snp	bzx	bzx_se	bzx_pval
1	rs10106661	-0.0261	0.00411	2.14805e-10
2	rs10519203	0.0904	0.00291	7.09179e-212
3	rs1052035	0.0564	0.00703	1.03396e-15
4	rs111240159	0.0702	0.0125	1.95429e-08
5	rs112272197	0.0663	0.00746	6.25558e-19
6	rs1149461	0.0205	0.0031	3.76855e-11
7	rs117189732	0.0464	0.00504	3.37405e-20
8	rs11725618	0.0187	0.00319	4.57135e-09
9	rs117824460	-0.127	0.00968	2.53487e-39
10	rs11791358	-0.0199	0.00351	1.43202e-08
11	rs13141210	-0.0155	0.00279	2.7673e-08
12	rs142985643	-0.0846	0.0146	6.85166e-09
13	rs143127868	0.0825	0.0129	1.60181e-10
14	rs143697240	-0.0673	0.0116	6.56365e-09
15	rs147760547	0.0799	0.00942	2.21444e-17
16	rs1552220	-0.0243	0.00321	3.72956e-14
17	rs16969892	-0.0531	0.00969	4.25624e-08
18	rs187618975	0.0699	0.0122	1.00722e-08
19	rs189302121	0.0638	0.00854	7.97536e-14
20	rs1894885	0.0158	0.00276	1.03655e-08
21	rs2010752	-0.0386	0.00671	8.78771e-09
22	rs2072659	-0.0359	0.00526	8.78671e-12
23	rs2084533	0.0166	0.00293	1.46572e-08
24	rs215600	0.0246	0.00287	1.02209e-17
25	rs2273500	0.0347	0.00398	2.8168e-18
26	rs2424888	0.017	0.00287	3.15458e-09
27	rs2561566	-0.0328	0.0048	8.29639e-12
28	rs2604909	0.0228	0.00342	2.61678e-11
29	rs2741351	-0.0202	0.00362	2.40366e-08
30	rs28399433	-0.0581	0.00555	1.20578e-25
31	rs2869037	0.0203	0.00324	3.71793e-10
32	rs3025383	-0.0292	0.00359	4.16366e-16
33	rs3844442	-0.0197	0.00286	5.65377e-12
34	rs4236926	-0.0337	0.00331	2.40406e-24
35	rs4539287	-0.0159	0.0028	1.35824e-08
36	rs45568238	0.0226	0.00391	7.46779e-09
37	rs4785587	-0.0171	0.00283	1.51836e-09
38	rs55786254	-0.073	0.0122	2.1825e-09
39	rs55921593	-0.12	0.00904	3.26148e-40
40	rs56113850	-0.056	0.00291	1.58534e-82
41	rs56116178	0.0351	0.00451	7.099e-15
42	rs56219480	-0.0598	0.00746	1.09168e-15
43	rs56356382	-0.02	0.00361	3.02185e-08
44	rs632811	-0.019	0.00328	6.92708e-09
45	rs6495304	-0.0561	0.00889	2.78205e-10
46	rs7164665	-0.058	0.00387	8.91889e-51
47	rs72740960	0.0686	0.0099	4.22949e-12
48	rs72745113	0.0594	0.0093	1.69065e-10
49	rs73045499	0.0212	0.00378	2.04128e-08
50	rs73229090	0.0282	0.00447	2.81344e-10
51	rs736625	-0.0225	0.00296	2.93054e-14
52	rs74024464	-0.0368	0.00621	3.10543e-09
53	rs7507400	-0.0261	0.00361	4.8329e-13
54	rs75494138	0.0295	0.00523	1.69522e-08
55	rs76164573	-0.0374	0.00685	4.76526e-08
56	rs7628719	0.0173	0.00287	1.6613e-09
57	rs76474922	-0.0857	0.0053	8.23502e-59
58	rs7848286	-0.0162	0.00279	6.38107e-09
59	rs7928017	-0.0165	0.0028	3.79575e-09
60	rs7933830	0.0196	0.00301	7.43407e-11
61	rs79409323	-0.0617	0.00877	1.98765e-12
62	rs8025960	-0.021	0.00325	1.03644e-10
63	rs8034274	0.038	0.00279	3.04269e-42
64	rs806789	0.0155	0.00279	2.7673e-08

### Sheet: Healthy aging
	snp	bzx	bzx_se	bzx_pval
1	rs10455872	-0.035094	0.003076	3.77157e-30
2	rs1126809	-0.013117	0.001832	8.07156e-13
3	rs1159806	0.010159	0.001772	9.86289e-09
4	rs11668327	0.014797	0.002234	3.50685e-11
5	rs12203592	-0.021655	0.002061	8.01743e-26
6	rs1230666	-0.014015	0.002351	2.5025e-09
7	rs1275922	-0.010908	0.001938	1.81801e-08
8	rs12830425	0.018622	0.003227	7.895e-09
9	rs140570886	-0.059373	0.006689	6.91743e-19
10	rs159428	0.00924	0.001682	3.94134e-08
11	rs17499404	-0.009251	0.001684	3.94117e-08
12	rs182443492	-0.05209	0.008436	6.62777e-10
13	rs2643826	-0.009268	0.001687	3.9343e-08
14	rs28399664	-0.044582	0.006148	4.12291e-13
15	rs3104415	-0.010763	0.001772	1.24819e-09
16	rs3106166	-0.010101	0.001684	1.99494e-09
17	rs3129761	-0.009875	0.001684	4.51809e-09
18	rs34831921	0.021222	0.002948	6.07542e-13
19	rs35198068	-0.02033	0.00185	4.30778e-28
20	rs405509	-0.015056	0.001679	3.0403e-19
21	rs4268748	-0.012461	0.001815	6.62287e-12
22	rs429358	-0.054808	0.002289	1.06501e-126
23	rs4783780	-0.009556	0.001682	1.3365e-08
24	rs4970836	0.01104	0.001994	3.08382e-08
25	rs56317818	-0.011417	0.001914	2.44642e-09
26	rs60049679	-0.023312	0.003226	4.9638e-13
27	rs61348208	0.009462	0.001713	3.32042e-08
28	rs61905747	-0.013417	0.00214	3.61916e-10
29	rs6224	-0.010036	0.001682	2.42091e-09
30	rs6511720	0.01523	0.002583	3.71867e-09
31	rs6859	-0.014881	0.001701	2.16431e-18
32	rs6905073	0.011125	0.001772	3.42478e-10
33	rs700635	-0.010673	0.001891	1.66044e-08
34	rs7137828	-0.01159	0.00168	5.24401e-12
35	rs7412	0.03148	0.003076	1.39529e-24
36	rs7859727	-0.014589	0.001679	3.6532e-18
37	rs8042849	-0.018148	0.001772	1.29171e-24

### Sheet: Horvath_accel
	snp	bzx	bzx_se	bzx_pval
1	rs10732882	-0.2405	0.0318	3.94202e-14
2	rs10735418	-0.1954	0.0321	1.14883e-09
3	rs10949481	-1.0823	0.0699	4.48065e-54
4	rs10949483	0.3697	0.0314	5.32159e-32
5	rs12043492	0.2166	0.0313	4.51236e-12
6	rs12666349	-0.2548	0.0436	5.09508e-09
7	rs12903325	0.2216	0.0357	5.39085e-10
8	rs144317085	-0.5136	0.0831	6.38967e-10
9	rs1488106	0.1827	0.0311	4.2387e-09
10	rs1511762	0.2642	0.0374	1.61578e-12
11	rs1726672	-0.2038	0.0329	5.84596e-10
12	rs1980450	-0.2724	0.0335	4.24559e-16
13	rs2275558	-0.2335	0.0402	6.3051e-09
14	rs2492286	0.2808	0.0428	5.35387e-11
15	rs2736099	0.2326	0.0334	3.30576e-12
16	rs2860228	0.1678	0.0304	3.39508e-08
17	rs34003787	0.3239	0.0581	2.47713e-08
18	rs4240228	-0.2547	0.0334	2.42622e-14
19	rs57941717	0.2908	0.0357	3.77224e-16
20	rs61888887	0.3379	0.0484	2.92243e-12
21	rs6414374	0.3214	0.0418	1.48295e-14
22	rs6577536	0.1968	0.0302	7.19398e-11
23	rs6687517	0.2615	0.0303	6.11575e-18
24	rs6806687	-0.1724	0.0313	3.6296e-08
25	rs6914699	0.1923	0.0325	3.2802e-09
26	rs72839144	-0.3353	0.0608	3.49172e-08
27	rs75243280	0.2323	0.0339	7.25666e-12
28	rs7550821	-0.2551	0.035	3.13259e-13
29	rs7627756	-0.2162	0.0301	6.83358e-13
30	rs79111787	0.9076	0.1412	1.29496e-10
31	rs9396833	-0.37	0.0587	2.91493e-10

### Sheet: MACDEGEN
	snp	bzx	bzx_se	bzx_pval
1	rs114819011	0.470628	0.0742668	2.34297e-10
2	rs114851508	-0.350551	0.0565861	5.82843e-10
3	rs11569415	0.169743	0.0334205	3.7941e-07
4	rs1265094	-0.149196	0.0272405	4.32617e-08
5	rs143868302	-0.635067	0.110389	8.76778e-09
6	rs146700007	0.525911	0.10139	2.13697e-07
7	rs146904375	0.362558	0.0732736	7.49787e-07
8	rs150122142	0.770571	0.0985889	5.45277e-15
9	rs183369193	-0.48062	0.0742729	9.73559e-11
10	rs186163532	0.585562	0.102068	9.638e-09
11	rs191076788	-0.472888	0.0794769	2.68133e-09
12	rs2672589	-0.222769	0.0276182	7.26259e-16
13	rs3750846	0.535908	0.0301241	8.44668e-71
14	rs4658039	-0.226148	0.0268968	4.171e-17
15	rs522162	-0.471445	0.0525345	2.85918e-19
16	rs528298	0.511625	0.0271419	2.93805e-79
17	rs61818956	0.280657	0.0336439	7.30521e-17
18	rs61871722	0.514021	0.0710955	4.82967e-13
19	rs652888	0.221542	0.0340887	8.08629e-11
20	rs72788520	0.24059	0.0490901	9.53558e-07
21	rs74578106	0.591668	0.0824165	7.02235e-13
22	rs760336	-0.178648	0.0266401	2.00058e-11
23	rs76258418	-0.474494	0.0407991	2.90059e-31
24	rs763720	0.276874	0.0304123	8.70537e-20
25	rs7920882	-0.145604	0.0274001	1.07247e-07
26	rs79474525	0.344299	0.0504171	8.55012e-12

### Sheet: Lifespan
	snp	bzx	bzx_se	bzx_pval
1	rs1011157	-0.0338647	0.00614578	3.58352e-08
2	rs10455872	-0.0763927	0.00743009	8.53608e-25
3	rs11668327	0.0304567	0.00526812	7.41157e-09
4	rs1230666	-0.0322408	0.00555422	6.44662e-09
5	rs1275922	-0.0257909	0.00443389	5.99971e-09
6	rs12924886	-0.0279769	0.00492611	1.3524e-08
7	rs13037253	0.0248821	0.00447581	2.70953e-08
8	rs142158911	0.0355016	0.00615637	8.08652e-09
9	rs184278183	-0.127134	0.0228586	2.67071e-08
10	rs186696265	-0.135782	0.0165317	2.14954e-16
11	rs2891168	-0.0254444	0.00385444	4.07507e-11
12	rs34967069	0.0561326	0.00955641	4.25874e-09
13	rs3813567	0.0273886	0.00489497	2.20299e-08
14	rs405509	-0.0276164	0.00390205	1.46876e-12
15	rs429358	-0.105608	0.00546403	3.13147e-83
16	rs597808	-0.0281388	0.00392275	7.3247e-13
17	rs60049679	-0.0549837	0.00840134	5.9641e-11
18	rs61348208	0.0229853	0.00394709	5.76784e-09
19	rs6224	-0.0250699	0.00389784	1.2615e-10
20	rs66906321	0.0284527	0.00508947	2.26412e-08
21	rs6859	-0.028879	0.00393719	2.21843e-13
22	rs6905073	0.0272839	0.0040842	2.38366e-11
23	rs7412	0.0606976	0.00728032	7.60601e-17
24	rs8042849	-0.0436756	0.00409738	1.57616e-26
25	rs9393691	0.0222996	0.00400343	2.54559e-08

### Sheet: CANCER
	snp	bzx	bzx_se	bzx_pval
1	rs10200279	0.0971267	0.0155752	4.48947e-10
2	rs10810633	-0.0978334	0.0198445	8.22293e-07
3	rs11200012	0.0898407	0.0165697	5.89401e-08
4	rs11203390	0.0953102	0.0146204	7.07837e-11
5	rs112233725	0.219938	0.0268676	2.70066e-16
6	rs1126809	0.101654	0.0155672	6.57645e-11
7	rs115675626	0.113329	0.0221518	3.12054e-07
8	rs11585169	-0.078935	0.0143128	3.48793e-08
9	rs11642231	0.0778865	0.0147122	1.19664e-07
10	rs117280193	-0.379944	0.0748215	3.81417e-07
11	rs11804062	0.0732505	0.0147951	7.38341e-07
12	rs12202284	0.0880109	0.0171997	3.1043e-07
13	rs12203592	0.27079	0.0185855	4.36143e-48
14	rs12350739	-0.0711738	0.014364	7.23256e-07
15	rs12485444	-0.0738618	0.0141065	1.64083e-07
16	rs4785763	0.107059	0.0153051	2.65281e-12
17	rs4959924	-0.0720332	0.0140855	3.15413e-07
18	rs6059655	0.170586	0.0255598	2.48931e-11
19	rs6087644	-0.115186	0.0212835	6.23296e-08
20	rs62244862	0.0704585	0.0142628	7.8115e-07
21	rs62467345	-0.103806	0.0210347	8.01555e-07
22	rs6501254	0.0953102	0.0185935	2.95969e-07
23	rs67899457	0.0760347	0.0150474	4.34895e-07
24	rs7782577	0.07139	0.0141087	4.1926e-07
25	rs872071	0.0799094	0.0141658	1.69057e-08

### Sheet: NOTCH4
	snp	bzx	bzx_se	bzx_pval
1	rs1051488	-0.105846	0.0191799	3.41731e-08
2	rs1055890	-0.127505	0.0145645	2.05e-18
3	rs114011376	-0.51979	0.0834843	4.77882e-10
4	rs114852064	-0.483112	0.0884254	4.66842e-08
5	rs115521166	-0.196433	0.0393566	6.00342e-07
6	rs116457146	0.0653581	0.0141071	3.60416e-06
7	rs116746348	-0.210868	0.0397955	1.16573e-07
8	rs116793716	0.314123	0.0638747	8.75223e-07
9	rs141214255	-0.239682	0.0509604	2.55991e-06
10	rs144614916	0.219937	0.0500028	1.09005e-05
11	rs17201595	-0.287328	0.0429399	2.21047e-11
12	rs1894411	-0.152407	0.0214157	1.10621e-12
13	rs2269426	-0.126657	0.0123328	9.62739e-25
14	rs2442725	0.0641624	0.0142681	6.89473e-06
15	rs4385425	-0.0681074	0.0124778	4.80753e-08
16	rs62395778	-0.228625	0.0526737	1.42223e-05
17	rs693906	0.114421	0.0176119	8.20462e-11
18	rs9271640	0.139513	0.0167996	1.00204e-16

### Sheet: Healthspan
	snp	bzx	bzx_se	bzx_pval
1	rs10197246	0.0334	0.00552	1.44196e-09
2	rs1042174	-0.0414	0.00741	2.30967e-08
3	rs10455872	0.0574	0.00895	1.42302e-10
4	rs1126809	0.0398	0.00529	5.32762e-14
5	rs12134662	0.0275	0.00498	3.34994e-08
6	rs12203592	0.063	0.00589	1.06158e-26
7	rs140570886	0.116	0.0201	7.8735e-09
8	rs159428	-0.0278	0.00486	1.06421e-08
9	rs2860197	0.0292	0.00499	4.86564e-09
10	rs28688825	-0.0436	0.00754	7.36015e-09
11	rs35198068	0.061	0.00535	4.09237e-30
12	rs4268748	0.0381	0.00525	3.95352e-13
13	rs4784227	0.0324	0.00569	1.23951e-08
14	rs7859727	0.0307	0.00486	2.6691e-10
15	rs79820308	0.0593	0.0107	2.98941e-08
16	rs9272426	0.0316	0.00496	1.87839e-10
17	rs9392026	0.0296	0.00494	2.074e-09

### Sheet: NOTCH2
	snp	bzx	bzx_se	bzx_pval
1	rs10802138	-0.0806824	0.00836599	5.20686e-22
2	rs10923808	-0.038624	0.00839069	4.16054e-06
3	rs116062645	0.386805	0.0402691	7.57863e-22
4	rs12123157	-0.120302	0.0230924	1.89256e-07
5	rs12478601	-0.0402052	0.00810868	7.11158e-07
6	rs149007767	0.165607	0.0114285	1.38716e-47
7	rs17258579	0.051359	0.0116611	1.06125e-05
8	rs17258606	-0.462718	0.0262766	2.08247e-69
9	rs184128305	-0.207476	0.0484712	1.8656e-05
10	rs2594836	-0.0645287	0.00921063	2.45413e-12
11	rs4917131	0.0527796	0.0103445	3.35746e-07
12	rs56088557	-0.0469156	0.00979552	1.67201e-06
13	rs6700084	0.0631052	0.0120956	1.81645e-07
14	rs6986779	-0.0459704	0.00942325	1.06949e-06
15	rs72697210	-0.121777	0.0269042	6.00199e-06
16	rs76896471	-0.10411	0.0214869	1.26435e-06
17	rs80319953	-0.15219	0.0308183	7.88067e-07

### Sheet: Hannum_accel
	snp	bzx	bzx_se	bzx_pval
1	rs1005277	0.3006	0.033	8.30751e-20
2	rs10786282	-0.36	0.0362	2.65837e-23
3	rs10827833	-0.2308	0.0397	6.11427e-09
4	rs10882762	-0.1827	0.0309	3.36706e-09
5	rs111731678	-0.2266	0.0398	1.24485e-08
6	rs117932856	0.7878	0.0912	5.71266e-18
7	rs12417758	0.2093	0.0304	5.7841e-12
8	rs1598856	0.1858	0.0296	3.45108e-10
9	rs2198199	-0.2275	0.0413	3.61957e-08
10	rs3093956	0.2428	0.0396	8.71567e-10
11	rs34970912	0.5213	0.0939	2.82985e-08
12	rs4383328	-0.1889	0.0329	9.37633e-09
13	rs4838595	-0.2576	0.0453	1.29643e-08
14	rs72829536	-0.2233	0.0409	4.77053e-08
15	rs77125544	-0.6263	0.0739	2.35148e-17

### Sheet: DIA2
	snp	bzx	bzx_se	bzx_pval
1	rs10811662	-0.141333	0.0256643	3.65024e-08
2	rs10885414	-0.105916	0.0209777	4.44174e-07
3	rs11196183	-0.14572	0.0280824	2.11409e-07
4	rs116369954	0.249201	0.0435514	1.05279e-08
5	rs12555274	0.107059	0.0209304	3.13741e-07
6	rs12638759	0.130151	0.0264319	8.47875e-07
7	rs13266634	-0.139952	0.0208479	1.9066e-11
8	rs1708302	0.127152	0.01879	1.31477e-11
9	rs35198068	0.29267	0.0199911	1.56034e-48
10	rs3843467	0.120446	0.0231672	2.00376e-07
11	rs60394043	-0.11149	0.0207231	7.44914e-08
12	rs6668369	0.116894	0.0222485	1.48817e-07
13	rs71304101	-0.1657	0.0301767	3.99684e-08
14	rs75550760	0.316998	0.0647993	9.98178e-07
15	rs9808924	0.114221	0.020067	1.25573e-08

### Sheet: PhenoAge_accel
	snp	bzx	bzx_se	bzx_pval
1	rs10853522	-0.2288	0.039	4.44643e-09
2	rs11190127	0.2484	0.0397	3.92637e-10
3	rs11253338	0.2846	0.0494	8.35509e-09
4	rs1142345	-0.8235	0.0871	3.24105e-21
5	rs116853700	0.5517	0.0976	1.5798e-08
6	rs1849209	0.244	0.0443	3.63138e-08
7	rs1990053	0.2573	0.0384	2.07678e-11
8	rs3829957	-0.3796	0.0482	3.39332e-15
9	rs4294009	0.3359	0.0393	1.26248e-17
10	rs6531114	-0.2542	0.0424	2.03131e-09
11	rs678553	-0.3265	0.0412	2.28592e-15
12	rs7228835	-0.5144	0.061	3.37529e-17
13	rs73028070	-0.4329	0.0768	1.73321e-08
14	rs752223	-0.5602	0.072	7.22067e-15

### Sheet: NOTCH1
	snp	bzx	bzx_se	bzx_pval
1	rs11145790	-0.139728	0.0287482	1.17144e-06
2	rs117803933	0.222817	0.0456584	1.06039e-06
3	rs13290734	0.040772	0.00950795	1.80126e-05
4	rs147931340	-0.331624	0.0776164	1.93205e-05
5	rs2594836	-0.0707259	0.00917791	1.2972e-14
6	rs4489420	0.0564099	0.0100174	1.78969e-08
7	rs55694468	0.0683412	0.0142574	1.63991e-06
8	rs60543770	-0.180626	0.0355823	3.8488e-07
9	rs72761086	-0.13741	0.0283115	1.21298e-06
10	rs77672405	-0.361724	0.0517193	2.67186e-12
11	rs7849014	-0.322219	0.0177461	1.12681e-73
12	rs944757	-0.0615944	0.0121452	3.94689e-07

### Sheet: HYPER
	snp	bzx	bzx_se	bzx_pval
1	rs11694175	0.0676586	0.0134483	4.8789e-07
2	rs1275982	0.0998453	0.0138848	6.43286e-13
3	rs12823486	-0.0739695	0.0145781	3.89508e-07
4	rs16998073	0.0732505	0.014816	7.65305e-07
5	rs2275462	0.0676586	0.0137406	8.47964e-07
6	rs2627308	0.0723207	0.0135229	8.89231e-08
7	rs3776299	0.0667236	0.0135949	9.20157e-07
8	rs3803266	0.0778865	0.0158887	9.4863e-07
9	rs4258371	0.0667236	0.013428	6.73025e-07
10	rs7771679	-0.0736465	0.0141764	2.04712e-07
11	rs999867	-0.125336	0.0238645	1.50469e-07

### Sheet: ALLERGIC_RHINITIS
	snp	bzx	bzx_se	bzx_pval
1	rs113535076	0.18648	0.0371473	5.16675e-07
2	rs138709845	-0.232184	0.0464183	5.67407e-07
3	rs1392229	-0.143986	0.0282547	3.46902e-07
4	rs1438672	-0.0863207	0.0143128	1.62934e-09
5	rs149451067	0.192272	0.0370252	2.06928e-07
6	rs2160203	-0.0911289	0.016764	5.44937e-08
7	rs55646091	0.160417	0.0315905	3.81401e-07
8	rs72663327	-0.124883	0.0222331	1.94318e-08
9	rs75122395	-0.234331	0.0475413	8.26522e-07
10	rs78127008	0.215111	0.043378	7.08612e-07
11	rs79502185	0.259283	0.0522536	6.97666e-07

### Sheet: OSTIOP
	snp	bzx	bzx_se	bzx_pval
1	rs10872677	0.147558	0.0261256	1.62303e-08
2	rs3779381	-0.135018	0.025975	2.01446e-07
3	rs3803042	0.123986	0.0229137	6.26742e-08
4	rs3931282	-0.119685	0.0226247	1.22306e-07
5	rs4870044	0.151003	0.0242575	4.81548e-10
6	rs5008702	-0.132846	0.0268051	7.19603e-07
7	rs72936599	0.161268	0.031302	2.57719e-07
8	rs777362	0.117783	0.0225422	1.74155e-07
9	rs940347	0.130151	0.0232828	2.27061e-08

### Sheet: IRRITABLE_BOWEL
	snp	bzx	bzx_se	bzx_pval
1	rs10810266	-0.390379	0.0788645	7.42148e-07
2	rs11071047	-0.151055	0.0283513	9.93141e-08
3	rs114752436	0.513422	0.102541	5.52871e-07
4	rs147707656	0.49774	0.0946454	1.44842e-07
5	rs2166045	0.138892	0.0270797	2.91273e-07
6	rs72939580	0.400788	0.0786629	3.48729e-07
7	rs7395691	-0.143639	0.0287912	6.06959e-07
8	rs75689695	0.436964	0.0868715	4.90469e-07

### Sheet: PVD
	snp	bzx	bzx_se	bzx_pval
1	rs10141746	-0.134789	0.0263982	3.29063e-07
2	rs10232628	0.19967	0.0392742	3.6957e-07
3	rs145795741	0.491031	0.0997422	8.52268e-07
4	rs6025	0.468127	0.0625253	7.0465e-14
5	rs635634	0.179818	0.0290264	5.8292e-10
6	rs76754501	0.406132	0.0808866	5.14019e-07
7	rs80145248	0.492254	0.0971682	4.06264e-07
8	rs8092654	0.402795	0.0783495	2.73276e-07

### Sheet: Longevity
	snp	bzx	bzx_se	bzx_pval
1	rs28399664	-0.509	0.0825	6.8421e-10
2	rs405509	-0.1299	0.0199	6.68149e-11
3	rs429358	-0.5098	0.0322	1.86291e-56
4	rs6859	-0.1124	0.02	1.90957e-08
5	rs7412	0.2452	0.0367	2.36995e-11
6	rs7676745	-0.4076	0.0744	4.2896e-08

### Sheet: PSYCHIATRIC
	snp	bzx	bzx_se	bzx_pval
1	rs10961079	0.178146	0.0358515	6.73001e-07
2	rs11063781	0.0843411	0.0171182	8.35085e-07
3	rs11102683	0.0916672	0.0185787	8.05648e-07
4	rs12712961	0.0998453	0.0173072	7.97416e-09
5	rs1547843	0.156149	0.0304978	3.05522e-07
6	rs72942414	0.0934903	0.0186719	5.52834e-07

### Sheet: SUM_DISEASES
	snp	bzx	bzx_se	bzx_pval
1	rs1906649	-0.07069	0.0134596	1.50445e-07
2	rs294877	0.07106	0.0142978	6.69545e-07
3	rs34042070	0.08268	0.0162852	3.83436e-07
4	rs62122515	0.08862	0.0143097	5.9029e-10
5	rs62225016	0.09906	0.0202494	9.98181e-07
6	rs7228147	-0.1654	0.0304772	5.73066e-08

### Sheet: GrimAge_accel
	snp	bzx	bzx_se	bzx_pval
1	rs17094148	0.18	0.0323	2.50741e-08
2	rs3134745	0.185	0.0333	2.7673e-08
3	rs4065321	0.1703	0.0296	8.74774e-09
4	rs887466	-0.1928	0.031	4.99203e-10
5	rs9386796	0.1983	0.0294	1.53135e-11

### Sheet: ASTHMA
	snp	bzx	bzx_se	bzx_pval
1	rs1043828	0.107957	0.017218	3.61029e-10
2	rs1063349	-0.125903	0.0171531	2.13664e-13
3	rs12658925	0.0870947	0.0171548	3.83467e-07
4	rs72825929	0.128393	0.0262027	9.58409e-07
5	rs9271744	0.0907544	0.0174293	1.91916e-07

### Sheet: CARD
	snp	bzx	bzx_se	bzx_pval
1	rs10811653	0.0788112	0.0154562	3.41448e-07
2	rs1906609	0.10075	0.0197704	3.46901e-07
3	rs3929931	-0.162872	0.0328636	7.19592e-07
4	rs71364711	0.330023	0.0666444	7.3455e-07
5	rs7524200	0.0788112	0.015986	8.22238e-07

### Sheet: HEMORRHOIDS
	snp	bzx	bzx_se	bzx_pval
1	rs11862807	0.170586	0.0339746	5.14068e-07
2	rs2283341	-0.0825012	0.016677	7.53641e-07
3	rs2643019	0.0889262	0.0170782	1.91917e-07
4	rs34486439	0.202124	0.0397647	3.71518e-07
5	rs7257098	0.0989399	0.0194496	3.63793e-07

### Sheet: HERNIA_ABDOMINOPELVIC
	snp	bzx	bzx_se	bzx_pval
1	rs11899888	0.176471	0.0268806	5.20347e-11
2	rs12131794	0.126633	0.0223614	1.48734e-08
3	rs150908983	0.397433	0.0800953	6.97705e-07
4	rs3791679	-0.181762	0.0244863	1.1449e-13
5	rs7946086	-0.124996	0.0225138	2.82464e-08

### Sheet: IRON_DEFICIENCY
	snp	bzx	bzx_se	bzx_pval
1	rs147032271	0.544067	0.104267	1.80849e-07
2	rs61840192	-0.151986	0.0308539	8.39343e-07
3	rs6870542	0.326422	0.0652974	5.7627e-07
4	rs7180106	0.463105	0.0918859	4.6553e-07
5	rs9560374	0.155293	0.0305514	3.71505e-07

### Sheet: VARICOSE_VEINS
	snp	bzx	bzx_se	bzx_pval
1	rs12031981	0.175633	0.0325005	6.51676e-08
2	rs191572651	0.323532	0.0658254	8.87814e-07
3	rs2383896	0.179818	0.0299	1.81023e-09
4	rs2577143	0.253091	0.051504	8.92337e-07
5	rs4953144	0.169743	0.0327436	2.17171e-07

### Sheet: DEPRESS
	snp	bzx	bzx_se	bzx_pval
1	rs116444903	0.24373	0.0472162	2.44326e-07
2	rs12036097	-0.0925792	0.018358	4.58315e-07
3	rs4235642	0.0980337	0.0187373	1.67679e-07

### Sheet: STRESS
	snp	bzx	bzx_se	bzx_pval
1	rs17181207	0.200489	0.0398745	4.95621e-07
2	rs41281348	0.458058	0.0916115	5.73287e-07
3	rs9865162	-0.126698	0.0239459	1.21643e-07

### Sheet: INSOMNIA
	snp	bzx	bzx_se	bzx_pval
1	rs148881323	0.125751	0.0245992	3.18773e-07
2	rs17120278	0.27079	0.054474	6.66101e-07
3	rs72770448	0.252314	0.0504931	5.82292e-07

### Sheet: PEPTIC_ULCERS
	snp	bzx	bzx_se	bzx_pval
1	rs151018843	0.593879	0.114428	2.10317e-07
2	rs6133577	0.66114	0.126124	1.58859e-07
3	rs79188767	0.739076	0.145088	3.50616e-07
