## Supplementary material for "Genetic and Phenotypic Evidence for the Causal Relationship Between Aging and COVID-19": supplementary_data_3.txt

Category	GeneSet	N_genes	N_overlap	p	adjP	genes	link
GO_bp	GO_IMMUNE_SYSTEM_DEVELOPMENT	941	22	2.3300153413575076e-07	0.0017125612758977682	PRMT6:NOTCH2:FGFR2:TYR:SH2B3:PTPN11:IREB2:PSMA4:FES:FANCA:KAT2A:STAT5B:BCL3:CASP8:ASXL1:IRF4:HIST1H4F:HIST1H3G:HIST1H4H:FOXO3:HDAC9:CDKN2B	http://www.gsea-msigdb.org/gsea/msigdb/cards/GO_IMMUNE_SYSTEM_DEVELOPMENT
GO_bp	GO_MYELOID_CELL_DIFFERENTIATION	397	13	2.4250008349878745e-06	0.00891187806858044	PRMT6:NOTCH2:PTPN11:IREB2:FES:STAT5B:CASP8:IRF4:HIST1H4F:HIST1H3G:HIST1H4H:FOXO3:CDKN2B	http://www.gsea-msigdb.org/gsea/msigdb/cards/GO_MYELOID_CELL_DIFFERENTIATION
GO_bp	GO_DNA_PACKAGING	195	9	6.184424043797258e-06	0.00930998193606045	CHMP1A:HIST1H1D:HIST1H4F:HIST1H4G:HIST1H2BH:HIST1H3G:HIST1H2BI:HIST1H4H:CDKN2A	http://www.gsea-msigdb.org/gsea/msigdb/cards/GO_DNA_PACKAGING
GO_bp	GO_CHROMOSOME_ORGANIZATION	1160	22	7.350247494669371e-06	0.00930998193606045	PRMT6:PSRC1:DCLRE1B:TCF7L2:ZW10:MAPKAPK5:CHMP1A:PRDM7:KAT2A:ASXL1:IRF4:HIST1H1D:HIST1H4F:HIST1H4G:HIST1H2BH:HIST1H3G:HIST1H2BI:HIST1H4H:MAP3K4:HDAC9:TWIST1:CDKN2A	http://www.gsea-msigdb.org/gsea/msigdb/cards/GO_CHROMOSOME_ORGANIZATION
GO_bp	GO_CHROMATIN_ASSEMBLY	152	8	7.930759206092852e-06	0.00930998193606045	HIST1H1D:HIST1H4F:HIST1H4G:HIST1H2BH:HIST1H3G:HIST1H2BI:HIST1H4H:CDKN2A	http://www.gsea-msigdb.org/gsea/msigdb/cards/GO_CHROMATIN_ASSEMBLY
GO_bp	GO_BEHAVIORAL_RESPONSE_TO_NICOTINE	7	3	9.790395123331899e-06	0.00930998193606045	CHRNA5:CHRNA3:CHRNB4	http://www.gsea-msigdb.org/gsea/msigdb/cards/GO_BEHAVIORAL_RESPONSE_TO_NICOTINE
GO_bp	GO_REGULATION_OF_HEMOPOIESIS	452	13	9.873166459579351e-06	0.00930998193606045	PRMT6:NOTCH2:PSMA4:FES:FANCA:KAT2A:STAT5B:CASP8:IRF4:HIST1H4F:HIST1H3G:HIST1H4H:FOXO3	http://www.gsea-msigdb.org/gsea/msigdb/cards/GO_REGULATION_OF_HEMOPOIESIS
GO_bp	GO_REGULATION_OF_LIPOPROTEIN_LIPASE_ACTIVITY	21	4	1.013331367190253e-05	0.00930998193606045	FURIN:APOC1:HDAC9:LPL	http://www.gsea-msigdb.org/gsea/msigdb/cards/GO_REGULATION_OF_LIPOPROTEIN_LIPASE_ACTIVITY
GO_bp	GO_PROTEIN_LIPID_COMPLEX_SUBUNIT_ORGANIZATION	49	5	1.792586386315629e-05	0.014639455488244303	APOE:APOC1:PLAGL2:LPA:LPL	http://www.gsea-msigdb.org/gsea/msigdb/cards/GO_PROTEIN_LIPID_COMPLEX_SUBUNIT_ORGANIZATION
GO_bp	GO_REGULATION_OF_PLASMA_LIPOPROTEIN_PARTICLE_LEVELS	85	6	2.1581632170435915e-05	0.015302850724872342	LDLR:APOE:APOC1:PLAGL2:LPA:LPL	http://www.gsea-msigdb.org/gsea/msigdb/cards/GO_REGULATION_OF_PLASMA_LIPOPROTEIN_PARTICLE_LEVELS
GO_bp	GO_TRIGLYCERIDE_RICH_LIPOPROTEIN_PARTICLE_CLEARANCE	9	3	2.3269441882912182e-05	0.015302850724872342	LDLR:APOE:APOC1	http://www.gsea-msigdb.org/gsea/msigdb/cards/GO_TRIGLYCERIDE_RICH_LIPOPROTEIN_PARTICLE_CLEARANCE
GO_bp	GO_CHROMATIN_ASSEMBLY_OR_DISASSEMBLY	178	8	2.4984246081424233e-05	0.015302850724872342	HIST1H1D:HIST1H4F:HIST1H4G:HIST1H2BH:HIST1H3G:HIST1H2BI:HIST1H4H:CDKN2A	http://www.gsea-msigdb.org/gsea/msigdb/cards/GO_CHROMATIN_ASSEMBLY_OR_DISASSEMBLY
GO_bp	GO_TELOMERE_CAPPING	55	5	3.1679105033810316e-05	0.016686378816876936	DCLRE1B:MAPKAPK5:HIST1H4F:HIST1H4H:MAP3K4	http://www.gsea-msigdb.org/gsea/msigdb/cards/GO_TELOMERE_CAPPING
GO_bp	GO_REGULATION_OF_MYELOID_CELL_DIFFERENTIATION	242	9	3.452000008746926e-05	0.016686378816876936	PRMT6:NOTCH2:FES:STAT5B:CASP8:HIST1H4F:HIST1H3G:HIST1H4H:FOXO3	http://www.gsea-msigdb.org/gsea/msigdb/cards/GO_REGULATION_OF_MYELOID_CELL_DIFFERENTIATION
GO_bp	GO_MEGAKARYOCYTE_DIFFERENTIATION	93	6	3.602299518645112e-05	0.016686378816876936	PRMT6:PTPN11:HIST1H4F:HIST1H3G:HIST1H4H:CDKN2B	http://www.gsea-msigdb.org/gsea/msigdb/cards/GO_MEGAKARYOCYTE_DIFFERENTIATION
GO_bp	GO_SYNAPTIC_TRANSMISSION_CHOLINERGIC	29	4	3.859434556284461e-05	0.016686378816876936	CHRNA5:CHRNA3:CHRNB4:APOE	http://www.gsea-msigdb.org/gsea/msigdb/cards/GO_SYNAPTIC_TRANSMISSION_CHOLINERGIC
GO_bp	GO_PROTEIN_CONTAINING_COMPLEX_REMODELING	29	4	3.859434556284461e-05	0.016686378816876936	APOE:APOC1:LPA:LPL	http://www.gsea-msigdb.org/gsea/msigdb/cards/GO_PROTEIN_CONTAINING_COMPLEX_REMODELING
GO_bp	GO_CELL_AGING	103	6	6.402230578749835e-05	0.02614244152989516	PRMT6:NOX4:MAPKAPK5:TWIST1:CDKN2A:CDKN2B	http://www.gsea-msigdb.org/gsea/msigdb/cards/GO_CELL_AGING
GO_bp	GO_CELLULAR_SENESCENCE	65	5	7.13397920978958e-05	0.02699304992176958	PRMT6:MAPKAPK5:TWIST1:CDKN2A:CDKN2B	http://www.gsea-msigdb.org/gsea/msigdb/cards/GO_CELLULAR_SENESCENCE
GO_bp	GO_ORGANIC_CATION_TRANSPORT	34	4	7.345047597760429e-05	0.02699304992176958	CHRNA3:SLC22A1:SLC22A2:SLC22A3	http://www.gsea-msigdb.org/gsea/msigdb/cards/GO_ORGANIC_CATION_TRANSPORT
GO_bp	GO_REGULATION_OF_CELL_DIFFERENTIATION	1762	26	7.962672501820373e-05	0.027869353756371305	PRAMEF12:PRAMEF1:PRMT6:NOTCH2:TCF7L2:FGFR2:PSMA4:CHRNA3:FES:FANCA:KAT2A:STAT5B:LDLR:APOE:BCL11A:CASP8:ASXL1:IRF4:HIST1H4F:HIST1H3G:HIST1H4H:TTBK1:FOXO3:HDAC9:TWIST1:LPL	http://www.gsea-msigdb.org/gsea/msigdb/cards/GO_REGULATION_OF_CELL_DIFFERENTIATION
GO_bp	GO_PROTEIN_CONTAINING_COMPLEX_ASSEMBLY	1806	26	0.00011935696774763118	0.03987607786114041	PSRC1:TCF7L2:ZW10:NDUFA12:ATXN2:RPL6:PTPN11:CHRNA3:CHRNB4:FES:FANCA:SPIRE2:APOE:APOC1:CASP8:TM9SF4:PLAGL2:HIST1H1D:HIST1H4F:HIST1H4G:HIST1H2BH:HIST1H3G:HIST1H2BI:HIST1H4H:TTBK1:SLC22A1	http://www.gsea-msigdb.org/gsea/msigdb/cards/GO_PROTEIN_CONTAINING_COMPLEX_ASSEMBLY
GO_bp	GO_NUCLEOSOME_ORGANIZATION	168	7	0.0001307856651244399	0.040195230365271346	HIST1H1D:HIST1H4F:HIST1H4G:HIST1H2BH:HIST1H3G:HIST1H2BI:HIST1H4H	http://www.gsea-msigdb.org/gsea/msigdb/cards/GO_NUCLEOSOME_ORGANIZATION
GO_bp	GO_DNA_CONFORMATION_CHANGE	288	9	0.00013124973180496767	0.040195230365271346	CHMP1A:HIST1H1D:HIST1H4F:HIST1H4G:HIST1H2BH:HIST1H3G:HIST1H2BI:HIST1H4H:CDKN2A	http://www.gsea-msigdb.org/gsea/msigdb/cards/GO_DNA_CONFORMATION_CHANGE
GO_bp	GO_CHROMATIN_ORGANIZATION	758	15	0.0001521944973642941	0.04374379851139481	PRMT6:PRDM7:KAT2A:ASXL1:IRF4:HIST1H1D:HIST1H4F:HIST1H4G:HIST1H2BH:HIST1H3G:HIST1H2BI:HIST1H4H:HDAC9:TWIST1:CDKN2A	http://www.gsea-msigdb.org/gsea/msigdb/cards/GO_CHROMATIN_ORGANIZATION
GO_bp	GO_TRIGLYCERIDE_METABOLIC_PROCESS	41	4	0.00015473996752330137	0.04374379851139481	PTPN11:APOE:APOC1:LPL	http://www.gsea-msigdb.org/gsea/msigdb/cards/GO_TRIGLYCERIDE_METABOLIC_PROCESS
GWAScatalog	Coronary artery disease	418	28	1.8727557794045136e-20	1.874632251956902e-17	CELSR2:PSRC1:TCF7L2:NDUFA12:FGD6:SH2B3:ATXN2:NAA25:FURIN:FES:DHX58:KAT2A:HSPB9:RAB5C:LDLR:TOMM40:APOE:APOC1:IGF2R:SLC22A3:LPA:PLG:HDAC9:TWIST1:ZC3HC1:LPL:CDKN2A:CDKN2B
GWAScatalog	Parental longevity (combined parental attained age, Martingale residuals)	25	12	2.0657104704759248e-20	1.874632251956902e-17	PSRC1:DCLRE1B:SH2B3:ATXN2:CHRNA3:FURIN:LDLR:APOE:APOC1:KCNK3:BCL11A:LPA
GWAScatalog	Body mass index (age>50)	59	13	8.048353581533251e-17	4.869253916827617e-14	TCF7L2:BCL3:BCAM:PVRL2:TOMM40:APOE:APOC1:IGF2R:SLC22A1:SLC22A2:SLC22A3:LPA:PLG
GWAScatalog	Peripheral artery disease	25	10	3.4624184208299476e-16	1.571072358451589e-13	CELSR2:TCF7L2:SH2B3:ATXN2:PTPN11:CHRNA3:LDLR:LPA:HDAC9:LPL
GWAScatalog	Parental longevity (father's age at death)	7	7	4.787641206417303e-16	1.737913757929481e-13	SH2B3:ATXN2:CHRNA5:APOE:LPA:CDKN2A:CDKN2B
GWAScatalog	Red vs. brown/black hair color	18	9	8.635260513179626e-16	2.3022713183053057e-13	DPEP1:CHMP1A:CDK10:FANCA:SPIRE2:TCF25:MC1R:TUBB3:TUBB3:DEF8
GWAScatalog	Coronary heart disease	70	13	8.879283321287681e-16	2.3022713183053057e-13	CELSR2:PSRC1:MYL2:SH2B3:ACAD10:ALDH2:HECTD4:LDLR:SLC22A3:LPA:ZC3HC1:CDKN2A:CDKN2B
GWAScatalog	Parental longevity (father's attained age)	19	9	1.6315933466290504e-15	3.7016774051646585e-13	PSRC1:ZW10:SH2B3:ATXN2:CHRNA3:FURIN:APOE:APOC1:LPA
GWAScatalog	Low tan response	23	9	1.4115561725520221e-14	2.8466382813132443e-12	TYR:CHMP1A:FANCA:SPIRE2:MC1R:DEF8:DBNDD1:PRDM7:IRF4
GWAScatalog	Body mass index x sex x age interaction (4df test)	91	13	3.191587323911827e-14	5.5850253364514094e-12	TCF7L2:BCL3:BCAM:PVRL2:TOMM40:APOE:APOC1:IGF2R:SLC22A1:SLC22A2:SLC22A3:LPA:PLG
GWAScatalog	Ischemic stroke	52	11	3.3848638402735815e-14	5.5850253364514094e-12	TCF7L2:SH2B3:ALDH2:FURIN:FES:LDLR:KCNK3:SLC22A7:ZNF318:HDAC9:TWIST1
GWAScatalog	Parental longevity (combined parental age at death)	10	7	5.6511144576866496e-14	8.547310617251057e-12	SH2B3:ATXN2:CHRNA5:FURIN:APOE:APOC1:LPA
GWAScatalog	Myocardial infarction	55	11	6.593844105922108e-14	9.002059997071275e-12	SH2B3:ALDH2:FURIN:FES:LDLR:APOC1:LPA:PLG:ZC3HC1:CDKN2A:CDKN2B
GWAScatalog	Alcohol consumption (max-drinks)	17	8	6.943737738787761e-14	9.002059997071275e-12	MYL2:BRAP:ACAD10:ALDH2:NAA25:TRAFD1:HECTD4:PTPN11
GWAScatalog	Parental longevity (mother's attained age)	7	6	5.271390804734593e-13	6.378382873728858e-11	SH2B3:ATXN2:CHRNA3:APOE:APOC1:LPA
GWAScatalog	Response to alcohol consumption (flushing response)	13	7	7.948813262336127e-13	9.016935044462545e-11	BRAP:ACAD10:ALDH2:NAA25:TRAFD1:HECTD4:PTPN11
GWAScatalog	Coronary artery disease (myocardial infarction, percutaneous transluminal coronary angioplasty, coronary artery bypass grafting, angina or chromic ischemic heart disease)	94	12	1.2917855834413214e-12	1.3791710787917638e-10	SH2B3:FURIN:FES:LDLR:APOE:APOC1:SLC22A3:LPA:PLG:HDAC9:ZC3HC1:LPL
GWAScatalog	Lipoprotein (a) levels	39	9	3.34863587568409e-12	3.3765411746481236e-10	APOE:IGF2R:SLC22A1:SLC22A2:SLC22A3:LPA:PLG:MAP3K4:AGPAT4
GWAScatalog	Mean arterial pressure x alcohol consumption interaction (2df test)	57	10	3.826752474874478e-12	3.512410472148905e-10	SH2B3:ATXN2:BRAP:ALDH2:NAA25:HECTD4:FURIN:FES:KCNK3:SLC4A7
GWAScatalog	Mean arterial pressure	131	13	3.870424762698518e-12	3.512410472148905e-10	SH2B3:ATXN2:ALDH2:NAA25:HECTD4:PTPN11:FURIN:KCNK3:SLC4A7:TTBK1:SLC22A7:CRIP3:ZNF318
GWAScatalog	Systolic blood pressure x alcohol consumption interaction (2df test)	82	11	6.637942413793288e-12	5.737078800492771e-10	SH2B3:ATXN2:BRAP:ALDH2:NAA25:HECTD4:FURIN:FES:KCNK3:SLC4A7:ZNF318
GWAScatalog	Alcohol dependence symptom count	19	7	2.2582870315691158e-11	1.8630868010445205e-09	BRAP:ACAD10:ALDH2:NAA25:TRAFD1:HECTD4:PTPN11
GWAScatalog	Body mass index	1192	31	3.189123048965399e-11	2.5166340582053036e-09	PRAMEF1:AK5:TCF7L2:FGFR2:MYL2:SH2B3:ATXN2:BRAP:ACAD10:ALDH2:MAPKAPK5:NAA25:TRAFD1:HECTD4:RPL6:PTPN11:CPNE7:BCL3:BCAM:PVRL2:TOMM40:APOE:APOC1:KCNK3:FOXO3:IGF2R:SLC22A1:SLC22A2:SLC22A3:LPA:PLG
GWAScatalog	Diastolic blood pressure x alcohol consumption interaction (2df test)	72	10	4.370548276896583e-11	3.2083001390912093e-09	SH2B3:ATXN2:BRAP:ALDH2:NAA25:HECTD4:FURIN:FES:KCNK3:SLC4A7
GWAScatalog	Autism spectrum disorder or schizophrenia	474	20	4.4191461970953296e-11	3.2083001390912093e-09	TCF7L2:IREB2:HYKK:PSMA4:CHRNA5:CHRNA3:CHRNB4:FURIN:FES:HIST1H1D:HIST1H4F:HIST1H4G:HIST1H2BH:HIST1H3G:HIST1H2BI:HIST1H4H:TTBK1:SLC22A7:CRIP3:ZNF318
GWAScatalog	Diastolic blood pressure	592	22	4.974503143429798e-11	3.4725858482019552e-09	TCF7L2:NOX4:SH2B3:ATXN2:ALDH2:HECTD4:RPL6:PTPN11:FURIN:FES:DPEP1:CHMP1A:KCNK3:SLC4A7:TTBK1:SLC22A7:CRIP3:ZNF318:AGPAT4:HDAC9:TWIST1:ZC3HC1
GWAScatalog	Parental longevity (both parents in top 10%)	6	5	7.088254368105964e-11	4.7648821030045645e-09	CHRNA5:APOE:LPA:CDKN2A:CDKN2B
GWAScatalog	Medication use (beta blocking agents)	41	8	2.3893371177599276e-10	1.5488024531193817e-08	CELSR2:SH2B3:PTPN11:FES:SPATA33:KCNK3:SLC4A7:LPA
GWAScatalog	Stroke	68	9	6.626840151228531e-10	4.14748788775165e-08	SH2B3:FURIN:FES:LDLR:KCNK3:SLC22A7:ZNF318:HDAC9:TWIST1
GWAScatalog	Coffee consumption	95	10	7.245146402498751e-10	4.383313573511744e-08	MYL2:BRAP:ACAD10:ALDH2:MAPKAPK5:NAA25:TRAFD1:HECTD4:RPL6:FES
GWAScatalog	Medication use (HMG CoA reductase inhibitors)	70	9	8.648503385635194e-10	5.063559240299315e-08	CELSR2:TCF7L2:LDLR:PVRL2:TOMM40:APOE:SLC22A1:LPA:LPL
GWAScatalog	Medication use (agents acting on the renin-angiotensin system)	131	11	1.1443180354723611e-09	6.490428857444799e-08	CELSR2:SH2B3:PTPN11:FES:CHMP1A:LDLR:APOE:KCNK3:ZNF318:LPA:HDAC9
GWAScatalog	Skin pigmentation traits	9	5	1.4649404805211453e-09	7.820196976899643e-08	TYR:SPATA33:FANCA:MC1R:IRF4
GWAScatalog	Alzheimer's disease in hypertension	9	5	1.4649404805211453e-09	7.820196976899643e-08	BCAM:PVRL2:TOMM40:APOE:APOC1
GWAScatalog	Parental lifespan	4	4	1.8479612200343848e-09	9.582998898178309e-08	CHRNA5:CHRNA3:APOE:LPA
GWAScatalog	Diastolic blood pressure x alcohol consumption (light vs heavy) interaction (2df test)	34	7	2.220173370408123e-09	1.1193374075807621e-07	ATXN2:BRAP:ALDH2:HECTD4:FURIN:FES:KCNK3
GWAScatalog	Diastolic blood pressure (cigarette smoking interaction)	55	8	2.8175625890904046e-09	1.3562808531744544e-07	SH2B3:ATXN2:FURIN:FES:KCNK3:SLC4A7:SLC22A7:CRIP3
GWAScatalog	Medication use (antithrombotic agents)	10	5	2.9143224944244477e-09	1.3562808531744544e-07	CELSR2:LDLR:APOE:LPA:LPL
GWAScatalog	Alzheimer's disease in hypertension-negative individuals	10	5	2.9143224944244477e-09	1.3562808531744544e-07	BCAM:PVRL2:TOMM40:APOE:APOC1
GWAScatalog	Systolic blood pressure	738	22	3.12481010655441e-09	1.4178825858490635e-07	TCF7L2:FGFR2:NOX4:SH2B3:ALDH2:RPL6:PTPN11:FURIN:FES:DPEP1:PEPD:APOE:KCNK3:SLC4A7:TTBK1:SLC22A7:CRIP3:ZNF318:HDAC9:TWIST1:ZC3HC1:LPL
GWAScatalog	Systolic blood pressure (cigarette smoking interaction)	59	8	5.019033807014693e-09	2.221840575544309e-07	SH2B3:ATXN2:FURIN:FES:KCNK3:SLC4A7:SLC22A7:CRIP3
GWAScatalog	Coronary artery disease or large artery stroke	22	6	5.179143258269104e-09	2.2381297651805772e-07	SH2B3:LDLR:SLC22A3:LPA:HDAC9:ZC3HC1
GWAScatalog	Basal cell carcinoma	40	7	7.444653040610187e-09	3.142336109001742e-07	TYR:MC1R:CASP8:ALS2CR12:IRF4:CDKN2A:CDKN2B
GWAScatalog	Medication use (salicylic acid and derivatives)	5	4	9.19229868482686e-09	3.79182320749108e-07	PSRC1:LDLR:APOE:LPA
GWAScatalog	Hypertension	95	9	1.359735623615828e-08	5.484267015250506e-07	ALDH2:FURIN:FES:DPEP1:KCNK3:SLC4A7:SLC22A7:CRIP3:ZNF318
GWAScatalog	Lipoprotein phospholipase A2 activity in cardiovascular disease	13	5	1.4648057183067193e-08	5.779613866797163e-07	CELSR2:LDLR:APOE:LPA:LPL
GWAScatalog	Myocardial infarction (early onset)	14	5	2.2664920307646088e-08	8.75251709752716e-07	CELSR2:PSRC1:LDLR:CDKN2A:CDKN2B
GWAScatalog	Lipoprotein-associated phospholipase A2 activity and mass	15	5	3.381694355989869e-08	1.2787031783586691e-06	CELSR2:PSRC1:LDLR:APOE:APOC1
GWAScatalog	Esophageal cancer	16	5	4.892724945117868e-08	1.7412344657625352e-06	BRAP:ACAD10:ALDH2:HECTD4:RPL6
GWAScatalog	Cerebrospinal fluid t-tau levels in mild cognitive impairment	16	5	4.892724945117868e-08	1.7412344657625352e-06	BCAM:PVRL2:TOMM40:APOE:APOC1
GWAScatalog	Cerebrospinal AB1-42 levels in mild cognitive impairment	16	5	4.892724945117868e-08	1.7412344657625352e-06	BCAM:PVRL2:TOMM40:APOE:APOC1
GWAScatalog	Metabolic syndrome	52	7	5.001418272704891e-08	1.7456873394152649e-06	TCF7L2:MYL2:ALDH2:HECTD4:TOMM40:APOE:LPL
GWAScatalog	Coronary artery disease or ischemic stroke	17	5	6.894581079498727e-08	2.3610688036396587e-06	SH2B3:LDLR:SLC22A3:LPA:ZC3HC1
GWAScatalog	Lipid metabolism phenotypes	33	6	7.242513938615191e-08	2.4342894071456612e-06	CELSR2:PSRC1:LDLR:APOE:APOC1:LPL
GWAScatalog	Brown vs. black hair color	34	6	8.746906067426076e-08	2.886479002250605e-06	TYR:CDK10:TCF25:MC1R:DEF8:IRF4
GWAScatalog	Cerebrospinal AB1-42 levels in Alzheimer's disease dementia	18	5	9.495693702871433e-08	3.0776221554842233e-06	BCAM:PVRL2:TOMM40:APOE:APOC1
GWAScatalog	Breast cancer	202	11	1.0530706976780422e-07	3.353198800501134e-06	BCL2L15:AP4B1:DCLRE1B:TCF7L2:FGFR2:TOX3:CASP8:ALS2CR12:SLC4A7:CDKN2A:CDKN2B
GWAScatalog	Hair morphology traits	8	4	1.2671799410103058e-07	3.8776406419762e-06	SPG7:FANCA:MC1R:IRF4
GWAScatalog	Emphysema distribution in smoking	8	4	1.2671799410103058e-07	3.8776406419762e-06	IREB2:HYKK:CHRNA5:CHRNA3
GWAScatalog	Logical memory (immediate recall)	19	5	1.2818646750334544e-07	3.8776406419762e-06	BCAM:PVRL2:TOMM40:APOE:APOC1
GWAScatalog	Body mass index x age interaction	37	6	1.4875772081261358e-07	4.42615185696547e-06	BCL3:BCAM:PVRL2:TOMM40:APOE:APOC1
GWAScatalog	Inflammatory bowel disease	637	18	2.1861323078192712e-07	6.294445628148377e-06	SH2B3:ATXN2:BRAP:ACAD10:ALDH2:MAPKAPK5:NAA25:STAT5B:TM9SF4:PLAGL2:POFUT1:KIF3B:ASXL1:C20orf112:IRF4:HDAC9:CDKN2A:CDKN2B
GWAScatalog	Logical memory (delayed recall)	21	5	2.2195290369228434e-07	6.294445628148377e-06	BCAM:PVRL2:TOMM40:APOE:APOC1
GWAScatalog	Cerebrospinal fluid p-tau levels in mild cognitive impairment	21	5	2.2195290369228434e-07	6.294445628148377e-06	BCAM:PVRL2:TOMM40:APOE:APOC1
GWAScatalog	Non-melanoma skin cancer	22	5	2.857098920518839e-07	7.977899293448758e-06	TYR:MC1R:ALS2CR12:IRF4:CDKN2B
GWAScatalog	LDL cholesterol	178	10	3.07068555592064e-07	8.353962303362584e-06	CELSR2:PSRC1:ATXN2:BRAP:LDLR:BCAM:TOMM40:APOE:APOC1:LPA
GWAScatalog	Chronic obstructive pulmonary disease	136	9	3.0838318144644254e-07	8.353962303362584e-06	FGD6:IREB2:CHRNA5:CHRNA3:CHRNB4:TM9SF4:POFUT1:KIF3B:C20orf112
GWAScatalog	Squamous cell carcinoma	23	5	3.631378785590272e-07	9.552105066443978e-06	TYR:SPATA33:MC1R:DEF8:IRF4
GWAScatalog	Cerebrospinal fluid t-tau levels	23	5	3.631378785590272e-07	9.552105066443978e-06	BCAM:PVRL2:TOMM40:APOE:APOC1
GWAScatalog	Low density lipoprotein cholesterol levels	43	6	3.7761243112081054e-07	9.790950892632444e-06	CELSR2:PSRC1:LDLR:PVRL2:APOE:APOC1
GWAScatalog	Melanoma	44	6	4.348718645459635e-07	1.111679484719611e-05	TYR:CDK10:MC1R:CASP8:IRF4:CDKN2A
GWAScatalog	HDL cholesterol	233	11	4.422286702464361e-07	1.1147847729128909e-05	CELSR2:MYL2:ATXN2:HECTD4:PEPD:PVRL2:TOMM40:APOE:APOC1:LPA:LPL
GWAScatalog	C-reactive protein levels or LDL-cholesterol levels (pleiotropy)	24	5	4.562684033302833e-07	1.1344207562252935e-05	CELSR2:BRAP:HECTD4:LDLR:APOC1
GWAScatalog	Vitiligo	105	8	4.892646516464404e-07	1.1941498867586576e-05	TYR:SH2B3:ATXN2:MC1R:KAT2A:HSPB9:RAB5C:IRF4
GWAScatalog	Chronic obstructive pulmonary disease or high blood pressure (pleiotropy)	72	7	4.934503664291974e-07	1.1941498867586576e-05	TM9SF4:PLAGL2:POFUT1:KIF3B:ASXL1:C20orf112:HDAC9
GWAScatalog	Blond vs. brown/black hair color	145	9	5.312151868408676e-07	1.2686257422581247e-05	GRM5:TYR:RPL6:CDK10:SPATA2L:TCF25:MC1R:DBNDD1:IRF4
GWAScatalog	Tanning	11	4	5.882254417648939e-07	1.3865313984458213e-05	GRM5:TYR:MC1R:IRF4
GWAScatalog	Metabolite levels (lipoprotein measures)	26	5	6.986628331183643e-07	1.6257346693715786e-05	CELSR2:LDLR:APOE:LPA:LPL
GWAScatalog	Mental health study participation (completed survey)	27	5	8.529050826916245e-07	1.9427501947134924e-05	TCF7L2:PVRL2:TOMM40:APOE:APOC1
GWAScatalog	Medication use (diuretics)	78	7	8.563086257690326e-07	1.9427501947134924e-05	SH2B3:PTPN11:FES:CHMP1A:KCNK3:SLC4A7:ZNF318
GWAScatalog	Ischemic stroke (large artery atherosclerosis)	12	4	8.778070143310796e-07	1.9669379395196413e-05	SH2B3:LPA:HDAC9:TWIST1
GWAScatalog	Cholesterol, total	118	8	1.1946384932604518e-06	2.6442303234972192e-05	CELSR2:PSRC1:BRAP:LDLR:TOMM40:APOE:APOC1:LPA
GWAScatalog	Pulse pressure	647	17	1.333442551513737e-06	2.9104345551784148e-05	TCF7L2:NOX4:FGD6:FES:APOE:KCNK3:SLC4A7:TTBK1:SLC22A7:CRIP3:ZNF318:FOXO3:SLC22A3:HDAC9:TWIST1:LPL:CDKN2B
GWAScatalog	Alzheimer's disease or HDL levels (pleiotropy)	53	6	1.3469779759503407e-06	2.9104345551784148e-05	BCL3:BCAM:PVRL2:TOMM40:APOE:APOC1
GWAScatalog	HDL cholesterol levels x alcohol consumption (drinkers vs non-drinkers) interaction (2df)	128	8	2.2092947735367933e-06	4.717494134081506e-05	CELSR2:SH2B3:LDLR:PEPD:BCL3:LPA:PLG:LPL
GWAScatalog	Alopecia areata	90	7	2.2674472464168064e-06	4.7853683165657024e-05	MAGI3:BCL2L15:AP4B1:DCLRE1B:SH2B3:ATXN2:IRF4
GWAScatalog	Alzheimer's disease (age of onset)	15	4	2.3835309337422266e-06	4.916032550843342e-05	PVRL2:TOMM40:APOE:APOC1
GWAScatalog	Esophageal squamous cell carcinoma	15	4	2.3835309337422266e-06	4.916032550843342e-05	CASP8:ALS2CR12:CDKN2A:CDKN2B
GWAScatalog	Hypothyroidism	60	6	2.8281222042910187e-06	5.71209677011808e-05	SH2B3:ATXN2:BRAP:NAA25:HECTD4:PTPN11
GWAScatalog	Mean arterial pressure x alcohol consumption (light vs heavy) interaction (2df test)	34	5	2.832444679397395e-06	5.71209677011808e-05	SH2B3:BRAP:FES:KCNK3:SLC4A7
GWAScatalog	Alzheimer's disease	63	6	3.7764349761889796e-06	7.532120309651646e-05	BCL3:BCAM:PVRL2:TOMM40:APOE:APOC1
GWAScatalog	Estimated glomerular filtration rate	483	14	4.028548496318738e-06	7.942283082738146e-05	AK5:ATXN2:ACAD10:ALDH2:NAA25:DPEP1:CHMP1A:RP11-368I7.4:SPATA2L:HTT:CRIP3:FOXO3:SLC22A2:SLC22A3
GWAScatalog	Cerebrospinal fluid p-tau levels	17	4	4.113358731555844e-06	7.942283082738146e-05	BCAM:PVRL2:APOE:APOC1
GWAScatalog	Abdominal aortic aneurysm	17	4	4.113358731555844e-06	7.942283082738146e-05	CELSR2:PSRC1:LDLR:CDKN2A
GWAScatalog	Plateletcrit	190	9	5.007840407279083e-06	9.567610883380564e-05	SH2B3:ATXN2:BRAP:NAA25:APOC1:ALS2CR12:HDAC9:ZC3HC1:CDKN2A
GWAScatalog	Alcohol consumption (drinkers vs non-drinkers)	6	3	5.6218056179068035e-06	0.00010628726246355051	MYL2:ALDH2:HECTD4
GWAScatalog	Reaction time	39	5	5.707279118029512e-06	0.0001067908412291089	SH2B3:ATXN2:HECTD4:PTPN11:FOXO3
GWAScatalog	Type 2 diabetes	438	13	7.0523499031465414e-06	0.0001306123987164385	ADAM30:NOTCH2:TCF7L2:FGFR2:PEPD:TOMM40:APOE:APOC1:BCL11A:SLC22A3:LPL:CDKN2A:CDKN2B
GWAScatalog	Diffusing capacity of carbon monoxide	73	6	8.9631626015007e-06	0.00016432464769417952	IREB2:PSMA4:CHRNA5:CHRNA3:CHRNB4:LPL
GWAScatalog	High density lipoprotein cholesterol levels	74	6	9.7014213483745e-06	0.00017593630840442967	FGFR2:MYL2:HECTD4:APOE:APOC1:LPL
GWAScatalog	Facial pigmentation	7	3	9.790395123331899e-06	0.00017593630840442967	SPATA33:MC1R:IRF4
GWAScatalog	Cardiovascular disease risk factors	21	4	1.013331367190253e-05	0.0001768458107163759	CELSR2:LDLR:TOMM40:LPL
GWAScatalog	Skin pigmentation	21	4	1.013331367190253e-05	0.0001768458107163759	GRM5:TYR:MC1R:IRF4
GWAScatalog	Alzheimer's disease biomarkers	21	4	1.013331367190253e-05	0.0001768458107163759	PVRL2:TOMM40:APOE:APOC1
GWAScatalog	Medication use (calcium channel blockers)	77	6	1.2216601984978067e-05	0.00021117269145462086	SH2B3:FES:CHMP1A:APOE:KCNK3:ZNF318
GWAScatalog	HDL cholesterol levels x alcohol consumption (regular vs non-regular drinkers) interaction (2df)	118	7	1.372521536414982e-05	0.0002350119423201125	CELSR2:SH2B3:PEPD:BCL3:LPA:PLG:LPL
GWAScatalog	Hippocampal volume	47	5	1.4573658095513755e-05	0.0002472073779753034	BCAM:PVRL2:TOMM40:APOE:APOC1
GWAScatalog	Alzheimer's disease or family history of Alzheimer's disease	48	5	1.6182249376681687e-05	0.00027195169091367836	BCL3:BCAM:PVRL2:TOMM40:APOE
GWAScatalog	Lipid traits	24	4	1.7715853269531514e-05	0.0002949933365522908	TOMM40:APOE:APOC1:LPL
GWAScatalog	Post bronchodilator FEV1/FVC ratio in COPD	49	5	1.792586386315629e-05	0.00029577675374207877	IREB2:HYKK:CHRNA5:CHRNA3:CHRNB4
GWAScatalog	Cerebrospinal fluid AB1-42 levels	50	5	1.9812334659489885e-05	0.00032395844510787515	BCAM:PVRL2:TOMM40:APOE:APOC1
GWAScatalog	LDL cholesterol levels x alcohol consumption (regular vs non-regular drinkers) interaction (2df)	84	6	2.0166899348812703e-05	0.000326811806411563	CELSR2:SH2B3:LDLR:BCL3:LPA:PLG
GWAScatalog	Local histogram emphysema pattern	9	3	2.3269441882912182e-05	0.0003672524958042227	HYKK:CHRNA5:CHRNA3
GWAScatalog	Skin, hair and eye pigmentation (multivariate analysis)	9	3	2.3269441882912182e-05	0.0003672524958042227	GRM5:TYR:IRF4
GWAScatalog	Cerebrospinal fluid p-Tau181p:AB1-42 ratio	9	3	2.3269441882912182e-05	0.0003672524958042227	TOMM40:APOE:APOC1
GWAScatalog	Hippocampal volume in Alzheimer's disease dementia	52	5	2.4046420590592776e-05	0.00037624356355108526	BCAM:PVRL2:TOMM40:APOE:APOC1
GWAScatalog	LDL cholesterol levels x alcohol consumption (drinkers vs non-drinkers) interaction (2df)	87	6	2.465097995871138e-05	0.00038240622756462525	CELSR2:SH2B3:LDLR:BCL3:LPA:PLG
GWAScatalog	Blood pressure	90	6	2.990476287140133e-05	0.0004599758017931646	ATXN2:ALDH2:RPL6:PTPN11:FES:SLC4A7
GWAScatalog	Platelet count	304	10	3.579693206130082e-05	0.0005459784175736218	SH2B3:ATXN2:BRAP:ACAD10:NAA25:PTPN11:APOE:HDAC9:ZC3HC1:CDKN2A
GWAScatalog	LDL cholesterol levels	95	6	4.063205886952514e-05	0.0006145598904015677	CELSR2:LDLR:BCL3:TOMM40:APOE:APOC1
GWAScatalog	Crohn's disease	597	14	4.295330105541099e-05	0.0006442995158311649	MAGI3:BCL2L15:AP4B1:DCLRE1B:ADAM30:SH2B3:ATXN2:BRAP:ACAD10:ALDH2:MAPKAPK5:NAA25:STAT5B:IRF4
GWAScatalog	Beta-2 microglubulin plasma levels	2	2	4.3673935753809265e-05	0.0006444568568549905	SH2B3:ATXN2
GWAScatalog	Coronary heart disease (SNP X SNP interaction)	2	2	4.3673935753809265e-05	0.0006444568568549905	CDKN2A:CDKN2B
GWAScatalog	Chronic bronchitis and chronic obstructive pulmonary disease	11	3	4.526552435469183e-05	0.0006625558605142392	IREB2:HYKK:CHRNA3
GWAScatalog	HDL cholesterol levels	143	7	4.745578266469977e-05	0.0006890579642914407	CELSR2:MYL2:HECTD4:PEPD:APOE:APOC1:LPL
GWAScatalog	Cerebrospinal T-tau levels	32	4	5.754081162805183e-05	0.0008288616913088418	PVRL2:TOMM40:APOE:APOC1
GWAScatalog	Freckles	12	3	6.0061430134930284e-05	0.0008583582338180982	TYR:MC1R:IRF4
GWAScatalog	Endometrial cancer (endometrioid histology)	33	4	6.514247229357115e-05	0.0009236999001002472	SH2B3:BCL11A:CDKN2A:CDKN2B
GWAScatalog	LDL cholesterol levels in current drinkers	64	5	6.620145802910391e-05	0.0009314391187815783	CELSR2:LDLR:BCL3:LPA:PLG
GWAScatalog	Systolic blood pressure x alcohol consumption (light vs heavy) interaction (2df test)	34	4	7.345047597760429e-05	0.001025481645379629	SH2B3:FURIN:KCNK3:SLC4A7
GWAScatalog	Homocysteine levels	13	3	7.770142921065659e-05	0.0010683946516465283	NOX4:DPEP1:FANCA
GWAScatalog	Cutaneous squamous cell carcinoma	13	3	7.770142921065659e-05	0.0010683946516465283	TYR:MC1R:IRF4
GWAScatalog	Lung cancer in ever smokers	107	6	7.91935618039383e-05	0.0010807241704823161	AK5:CHRNA5:CHRNA3:CHRNB4:IRF4:HIST1H4H
GWAScatalog	Chronic lymphocytic leukemia	69	5	9.50337855599152e-05	0.0012872113491884036	TMPRSS5:DPEP1:CASP8:IRF4:CDKN2B
GWAScatalog	Cerebral amyloid deposition (PET imaging)	37	4	0.00010300583947458798	0.0013848562862694607	PVRL2:TOMM40:APOE:APOC1
GWAScatalog	Metabolite levels	114	6	0.00011253609245210354	0.0014908978671574302	CELSR2:PSRC1:HECTD4:LDLR:APOE:LPL
GWAScatalog	Serum uric acid levels	114	6	0.00011253609245210354	0.0014908978671574302	BRAP:ACAD10:ALDH2:HECTD4:DPEP1:ZNF318
GWAScatalog	Post bronchodilator FEV1 in COPD	38	4	0.0001145356966948302	0.0014955560395763798	IREB2:HYKK:CHRNA5:CHRNA3
GWAScatalog	Endometrial cancer	38	4	0.0001145356966948302	0.0014955560395763798	SH2B3:BCL11A:CDKN2A:CDKN2B
GWAScatalog	Cancer (pleiotropy)	15	3	0.000122421070372184	0.001587101733753671	FGFR2:SH2B3:CDKN2B
GWAScatalog	Post bronchodilator FEV1	117	6	0.00012985815948144864	0.001671578435878222	IREB2:HYKK:PSMA4:CHRNA5:CHRNA3:CHRNB4
GWAScatalog	Triglycerides	174	7	0.00016253239040989886	0.002077438652070186	ALDH2:PEPD:TOMM40:APOE:APOC1:LPA:LPL
GWAScatalog	Pulse pressure x alcohol consumption interaction (2df test)	42	4	0.00017015478370349798	0.0021446592529295056	FES:KCNK3:SLC4A7:ZNF318
GWAScatalog	Cerebrospinal P-tau181p levels	42	4	0.00017015478370349798	0.0021446592529295056	PVRL2:TOMM40:APOE:APOC1
GWAScatalog	Retinal vascular caliber	18	3	0.000216377563386194	0.0027084501899720145	SH2B3:ATXN2:PTPN11
GWAScatalog	Breast cancer in BRCA2 mutation carriers	4	2	0.00025976734358176037	0.0032292995109650348	FGFR2:TOX3
GWAScatalog	Post bronchodilator FEV1/FVC ratio	196	7	0.00033636797518936656	0.0041531147957054445	TCF7L2:IREB2:HYKK:PSMA4:CHRNA5:CHRNA3:CHRNB4
GWAScatalog	Lymphocyte counts	141	6	0.00035753215115680407	0.004384600367227023	SH2B3:ANKRD11:CASP8:IRF4:HDAC9:CDKN2A
GWAScatalog	Alcohol consumption	22	3	0.00040051714622918997	0.004878782687288454	MYL2:ALDH2:HECTD4
GWAScatalog	Hair color	53	4	0.0004207931251605209	0.005080379374568788	GRM5:TYR:MC1R:IRF4
GWAScatalog	Lung adenocarcinoma	95	5	0.00042710703504991135	0.005080379374568788	AK5:CHRNA5:CHRNA3:CHRNB4:IRF4
GWAScatalog	Intracranial, abdominal aortic or thoracic aortic aneurysm (pleiotropy)	5	2	0.00043106249238765475	0.005080379374568788	CDKN2A:CDKN2B
GWAScatalog	Posterior cortical atrophy and Alzheimer's disease	5	2	0.00043106249238765475	0.005080379374568788	TOMM40:APOE
GWAScatalog	Thyroid peroxidase antibody positivity	5	2	0.00043106249238765475	0.005080379374568788	SH2B3:ATXN2
GWAScatalog	High light scatter reticulocyte percentage of red cells	147	6	0.00044650904250886724	0.005228476852603832	ATXN2:TCF25:APOE:BCL11A:C20orf112:FOXO3
GWAScatalog	Age-related macular degeneration	54	4	0.0004521404033373022	0.005260479692674382	TYR:PVRL2:TOMM40:APOE
GWAScatalog	Nicotine dependence	23	3	0.00045836882980010684	0.005265439405615152	CHRNA5:CHRNA3:CHRNB4
GWAScatalog	Body fat percentage	23	3	0.00045836882980010684	0.005265439405615152	TOMM40:APOE:APOC1
GWAScatalog	High light scatter reticulocyte count	149	6	0.0004797176952139943	0.0054760227472540855	ATXN2:TCF25:APOE:BCL11A:C20orf112:FOXO3
GWAScatalog	Quantitative traits	25	3	0.0005895470294919501	0.006646135767253971	TOMM40:APOE:APOC1
GWAScatalog	Nevus count or cutaneous melanoma	25	3	0.0005895470294919501	0.006646135767253971	TYR:MC1R:CASP8
GWAScatalog	Lung cancer	157	6	0.0006322440373555905	0.006955153850871632	AK5:PSMA4:CHRNA5:CHRNA3:CHRNB4:HIST1H4H
GWAScatalog	Progranulin levels	6	2	0.0006437828357831593	0.006955153850871632	CELSR2:PSRC1
GWAScatalog	Metabolic syndrome (multivariate analysis)	6	2	0.0006437828357831593	0.006955153850871632	MYL2:LPL
GWAScatalog	Thyroid peroxidase antibody levels	6	2	0.0006437828357831593	0.006955153850871632	SH2B3:ATXN2
GWAScatalog	Type 1 diabetes and autoimmune thyroid diseases	6	2	0.0006437828357831593	0.006955153850871632	MAGI3:BCL2L15
GWAScatalog	Brain imaging	6	2	0.0006437828357831593	0.006955153850871632	TOMM40:APOE
GWAScatalog	Black vs. red hair color	6	2	0.0006437828357831593	0.006955153850871632	MC1R:IRF4
GWAScatalog	Verbal declarative memory	60	4	0.0006761306534419973	0.007261403171581213	PVRL2:TOMM40:APOE:APOC1
GWAScatalog	HDL cholesterol levels in current drinkers	106	5	0.0007049792456128821	0.007526690181102242	CELSR2:SH2B3:PEPD:BCL3:LPL
GWAScatalog	Body fat distribution (leg fat ratio)	223	7	0.0007262232408398104	0.0077081589597909695	HIST1H1D:HIST1H4F:HIST1H4G:HIST1H2BH:HIST1H3G:HIST1H2BI:HIST1H4H
GWAScatalog	Cognitive ability, years of educational attainment or schizophrenia (pleiotropy)	165	6	0.000819971978180647	0.00865261128138299	TCF7L2:CHRNA3:FURIN:BCL11A:MSANTD1:FOXO3
GWAScatalog	Brown vs. non-brown hair color	7	2	0.0008973798120865512	0.009048579771872725	MC1R:IRF4
GWAScatalog	Glycemic traits	7	2	0.0008973798120865512	0.009048579771872725	MYL2:HECTD4
GWAScatalog	Longevity (age >90th survival percentile)	7	2	0.0008973798120865512	0.009048579771872725	APOE:GPR78
GWAScatalog	Skin sensitivity to sun	7	2	0.0008973798120865512	0.009048579771872725	TYR:MC1R
GWAScatalog	Exhaled carbon monoxide levels in smokers with chronic obstructive pulmonary disease	7	2	0.0008973798120865512	0.009048579771872725	CHRNA5:CHRNA3
GWAScatalog	Gamma glutamyl transpeptidase	7	2	0.0008973798120865512	0.009048579771872725	MYL2:HECTD4
GWAScatalog	Light vs. dark hair color	7	2	0.0008973798120865512	0.009048579771872725	MC1R:IRF4
GWAScatalog	Stroke (ischemic)	7	2	0.0008973798120865512	0.009048579771872725	ALDH2:HDAC9
GWAScatalog	C-reactive protein	29	3	0.0009186600326653046	0.009161362413667735	TOMM40:APOE:APOC1
GWAScatalog	Carotid intima media thickness	29	3	0.0009186600326653046	0.009161362413667735	LDLR:APOE:APOC1
GWAScatalog	Body fat distribution (trunk fat ratio)	236	7	0.0010113918527209023	0.010031017555674523	HIST1H1D:HIST1H4F:HIST1H4G:HIST1H2BH:HIST1H3G:HIST1H2BI:HIST1H4H
GWAScatalog	Rosacea symptom severity	115	5	0.0010182905402654535	0.010044550709683684	FANCA:TCF25:TUBB3:TUBB3:PRDM7:IRF4
GWAScatalog	Total cholesterol levels	177	6	0.001179020034789221	0.011380147585979964	CELSR2:ATXN2:LDLR:APOE:APOC1:LPA
GWAScatalog	Vigorous physical activity	8	2	0.0011913102156122276	0.011380147585979964	APOE:FOXO3
GWAScatalog	Skin colour saturation	8	2	0.0011913102156122276	0.011380147585979964	MC1R:IRF4
GWAScatalog	Obsessive-compulsive disorder or autism spectrum disorder	8	2	0.0011913102156122276	0.011380147585979964	MC1R:TUBB3:TUBB3
GWAScatalog	Current cigarettes per day in chronic obstructive pulmonary disease	8	2	0.0011913102156122276	0.011380147585979964	IREB2:CHRNA3
GWAScatalog	Eye color (brightness)	8	2	0.0011913102156122276	0.011380147585979964	TYR:IRF4
GWAScatalog	Emphysema imaging phenotypes	32	3	0.0012290548062960619	0.011679238080771478	HYKK:CHRNA5:CHRNA3
GWAScatalog	Primary sclerosing cholangitis	33	3	0.001345446039742549	0.012718669594441285	SH2B3:ATXN2:HDAC9
GWAScatalog	Age at first sexual intercourse	34	3	0.0014685423845779996	0.013810385637352691	FURIN:CPNE7:KIF3B
GWAScatalog	Cerebrospinal fluid t-tau:AB1-42 ratio	35	3	0.0015984834995348852	0.014954884286885652	TOMM40:APOE:APOC1
GWAScatalog	Monobrow	77	4	0.001720700678516859	0.016015752469272303	TCF25:HTT:IRF4:HDAC9
GWAScatalog	Hematological and biochemical traits	36	3	0.0017354054375705397	0.01607020851627821	BRAP:ALDH2:LPL
GWAScatalog	Type 2 diabetes (age of onset)	37	3	0.0018794406962326696	0.017228206382132807	AK5:HDAC9:TWIST1
GWAScatalog	Automobile speeding propensity	37	3	0.0018794406962326696	0.017228206382132807	TCF7L2:MSANTD1:TTBK1
GWAScatalog	Urate levels	80	4	0.0019805468596690566	0.017973462751496687	ATXN2:PTPN11:SLC22A7:HDAC9
GWAScatalog	Triglyceride levels x alcohol consumption (drinkers vs non-drinkers) interaction (2df)	80	4	0.0019805468596690566	0.017973462751496687	PEPD:LPA:PLG:LPL
GWAScatalog	Colorectal cancer	134	5	0.0020047915499786773	0.018102968473688055	TCF7L2:SH2B3:BRAP:ACAD10:SLC22A3
GWAScatalog	Triglyceride levels x alcohol consumption (regular vs non-regular drinkers) interaction (2df)	82	4	0.0021681232324047214	0.019480909241656283	PEPD:LPA:PLG:LPL
GWAScatalog	Endometriosis	39	3	0.0021893636873636575	0.01957485267273418	VEZT:CDKN2A:CDKN2B
GWAScatalog	Alzheimer's disease (late onset)	83	4	0.0022663567141213794	0.020163909000638743	BCL3:PVRL2:TOMM40:APOE
GWAScatalog	Alanine aminotransferase levels	11	2	0.0023097493122209755	0.02025214976657522	TRAFD1:HECTD4
GWAScatalog	Smoking behaviour (cigarettes smoked per day)	11	2	0.0023097493122209755	0.02025214976657522	CHRNA3:GRK4
GWAScatalog	Eye color	11	2	0.0023097493122209755	0.02025214976657522	TYR:IRF4
GWAScatalog	Diastolic blood pressure x smoking status (ever vs never) interaction (2df test)	85	4	0.0024719483335903297	0.021466919739073914	SH2B3:ATXN2:PTPN11:SLC4A7
GWAScatalog	Type 1 diabetes	85	4	0.0024719483335903297	0.021466919739073914	SH2B3:NAA25:TRAFD1:PTPN11
GWAScatalog	Offspring birth weight	141	5	0.002502372996456261	0.021627652326514826	TCF7L2:SH2B3:FURIN:FES:HIST1H2BH
GWAScatalog	Schizophrenia	704	12	0.0025313351315526546	0.02177428087093871	TCF7L2:IREB2:HYKK:PSMA4:CHRNA5:CHRNA3:CHRNB4:FURIN:FES:MAN2A2:PEPD:FOXO3
GWAScatalog	Waist circumference	143	5	0.0026596660130619293	0.022770253838242462	PRMT6:TCF7L2:TOMM40:FOXO3:SLC22A2
GWAScatalog	Systolic blood pressure x smoking status (ever vs never) interaction (2df test)	87	4	0.002690015718555085	0.022921964925715865	SH2B3:ATXN2:PTPN11:SLC4A7
GWAScatalog	Cognitive decline (age-related)	43	3	0.002900016299466112	0.0245959326333224	TCF7L2:TOMM40:APOE
GWAScatalog	Aspartate aminotransferase levels	44	3	0.003097266397720091	0.026025641258620207	ALDH2:TRAFD1:HECTD4
GWAScatalog	Primary biliary cirrhosis	44	3	0.003097266397720091	0.026025641258620207	SH2B3:ATXN2:BRAP
GWAScatalog	Skin aging (microtopography measurement)	13	2	0.003247320608466438	0.026669171512970973	MC1R:IRF4
GWAScatalog	Nasopharyngeal carcinoma	13	2	0.003247320608466438	0.026669171512970973	CDKN2A:CDKN2B
GWAScatalog	Sarcoidosis	13	2	0.003247320608466438	0.026669171512970973	SH2B3:ATXN2
GWAScatalog	vWF and FVIII levels	13	2	0.003247320608466438	0.026669171512970973	KAT2A:RAB5C
GWAScatalog	Aging	13	2	0.003247320608466438	0.026669171512970973	PLG:MAP3K4
GWAScatalog	Primary biliary cholangitis	93	4	0.003422734077815646	0.027983163744303593	SH2B3:ATXN2:ALDH2:TRAFD1
GWAScatalog	Asthma (age of onset)	46	3	0.0035160227625023657	0.028616956564761407	SH2B3:ATXN2:BRAP
GWAScatalog	BRCA1/2-negative high-risk breast cancer	14	2	0.0037721384493879565	0.030564425382317593	FGFR2:TOX3
GWAScatalog	Prostate cancer	302	7	0.004052851125378452	0.03269299907805285	TCF7L2:HTR3B:CASP8:FOXO3:SLC22A1:SLC22A2:SLC22A3
GWAScatalog	Diastolic blood pressure x smoking status (current vs non-current) interaction (2df test)	98	4	0.004128633250524354	0.03315694402522878	SH2B3:ATXN2:PTPN11:SLC4A7
GWAScatalog	Medication use (thyroid preparations)	99	4	0.004280734264244146	0.03422701625375826	SH2B3:PTPN11:RAB5C:IRF4
GWAScatalog	Glioblastoma	15	2	0.0043336334306583995	0.034498002967741206	CDKN2A:CDKN2B
GWAScatalog	Fasting blood glucose	51	3	0.004708986135631641	0.037322313695071746	TCF7L2:HDAC9:CDKN2B
GWAScatalog	Immature fraction of reticulocytes	102	4	0.0047596452170498545	0.03755980899541515	ATXN2:APOE:BCL11A:C20orf112
GWAScatalog	Response to statins (LDL cholesterol change)	16	2	0.004931303569852247	0.0385789481865596	APOE:LPA
GWAScatalog	Iron status biomarkers (ferritin levels)	16	2	0.004931303569852247	0.0385789481865596	HIST1H2BH:HIST1H3G
GWAScatalog	Systolic blood pressure x smoking status (current vs non-current) interaction (2df test)	104	4	0.00509817500124075	0.039713251619107125	SH2B3:ATXN2:PTPN11:SLC4A7
GWAScatalog	Asthma (childhood onset)	241	6	0.005460477694252649	0.04235370519260068	SH2B3:ATXN2:BRAP:GHDC:STAT5B:IRF4
GWAScatalog	Iron status biomarkers (iron levels)	17	2	0.005564651839674894	0.04297805569791461	HIST1H2BH:HIST1H3G
GWAScatalog	Systemic seropositive rheumatic diseases (Systemic sclerosis or systemic lupus erythematosus or rheumatoid arthritis or idiopathic inflammatory myopathies)	18	2	0.006233186124182524	0.04793742718386136	AP4B1:PTPN11
Chemical_and_Genetic_pertubation	NIKOLSKY_BREAST_CANCER_16Q24_AMPLICON	52	21	5.182045521645092e-33	1.7111114312472095e-29	ANKRD11:SPG7:CPNE7:DPEP1:CHMP1A:SPATA33:CDK10:SPATA2L:VPS9D1:ZNF276:FANCA:SPIRE2:TCF25:MC1R:TUBB3:TUBB3:DEF8:CENPBD1:DBNDD1:GAS8:C16orf3:PRDM7	http://www.gsea-msigdb.org/gsea/msigdb/cards/NIKOLSKY_BREAST_CANCER_16Q24_AMPLICON
Chemical_and_Genetic_pertubation	ROYLANCE_BREAST_CANCER_16Q_COPY_NUMBER_UP	60	9	2.0784017213670566e-10	3.4314412419770106e-07	ZNF276:FANCA:SPIRE2:TCF25:MC1R:DEF8:DBNDD1:GAS8:PRDM7	http://www.gsea-msigdb.org/gsea/msigdb/cards/ROYLANCE_BREAST_CANCER_16Q_COPY_NUMBER_UP
Chemical_and_Genetic_pertubation	GRATIAS_RETINOBLASTOMA_16Q24	18	4	5.2614735297019645e-06	0.005791128531691962	ANKRD11:SPG7:CHMP1A:TCF25	http://www.gsea-msigdb.org/gsea/msigdb/cards/GRATIAS_RETINOBLASTOMA_16Q24
Chemical_and_Genetic_pertubation	ROVERSI_GLIOMA_COPY_NUMBER_UP	97	6	4.5702387351633e-05	0.03772732075877304	BCL3:BCAM:PVRL2:TOMM40:APOE:APOC1	http://www.gsea-msigdb.org/gsea/msigdb/cards/ROVERSI_GLIOMA_COPY_NUMBER_UP
GO_cc	GO_DNA_PACKAGING_COMPLEX	110	8	6.993382162933989e-07	0.0007000375545096923	IRF4:HIST1H1D:HIST1H4F:HIST1H4G:HIST1H2BH:HIST1H3G:HIST1H2BI:HIST1H4H	http://www.gsea-msigdb.org/gsea/msigdb/cards/GO_DNA_PACKAGING_COMPLEX
GO_cc	GO_PROTEIN_LIPID_COMPLEX	39	5	5.707279118029512e-06	0.0021508781052601545	LDLR:APOE:APOC1:LPA:LPL	http://www.gsea-msigdb.org/gsea/msigdb/cards/GO_PROTEIN_LIPID_COMPLEX
GO_cc	GO_PROTEIN_DNA_COMPLEX	196	9	6.44618812765281e-06	0.0021508781052601545	TCF7L2:IRF4:HIST1H1D:HIST1H4F:HIST1H4G:HIST1H2BH:HIST1H3G:HIST1H2BI:HIST1H4H	http://www.gsea-msigdb.org/gsea/msigdb/cards/GO_PROTEIN_DNA_COMPLEX
GO_cc	GO_CHYLOMICRON	13	3	7.770142921065659e-05	0.01944478265996681	APOE:APOC1:LPL	http://www.gsea-msigdb.org/gsea/msigdb/cards/GO_CHYLOMICRON
GO_cc	GO_NUCLEAR_NUCLEOSOME	38	4	0.0001145356966948302	0.022930046478305006	IRF4:HIST1H4F:HIST1H3G:HIST1H4H	http://www.gsea-msigdb.org/gsea/msigdb/cards/GO_NUCLEAR_NUCLEOSOME
GO_cc	GO_ACETYLCHOLINE_GATED_CHANNEL_COMPLEX	17	3	0.00018119154840443372	0.030228789992139692	CHRNA5:CHRNA3:CHRNB4	http://www.gsea-msigdb.org/gsea/msigdb/cards/GO_ACETYLCHOLINE_GATED_CHANNEL_COMPLEX
GO_cc	GO_TRIGLYCERIDE_RICH_PLASMA_LIPOPROTEIN_PARTICLE	19	3	0.0002557051658745902	0.03583455454165274	APOE:APOC1:LPL	http://www.gsea-msigdb.org/gsea/msigdb/cards/GO_TRIGLYCERIDE_RICH_PLASMA_LIPOPROTEIN_PARTICLE
GO_cc	GO_CHROMATIN	547	12	0.000286390046286935	0.03583455454165274	TCF7L2:KAT2A:ASXL1:IRF4:HIST1H1D:HIST1H4F:HIST1H4G:HIST1H2BH:HIST1H3G:HIST1H2BI:HIST1H4H:CDKN2A	http://www.gsea-msigdb.org/gsea/msigdb/cards/GO_CHROMATIN
Positional_gene_sets	chr16q24	78	22	1.860509538806763e-30	5.562923521032221e-28	ANKRD11:SPG7:CPNE7:DPEP1:CHMP1A:SPATA33:CDK10:RP11-368I7.4:SPATA2L:VPS9D1:ZNF276:FANCA:SPIRE2:TCF25:MC1R:TUBB3:TUBB3:DEF8:CENPBD1:DBNDD1:GAS8:C16orf3:PRDM7	http://www.gsea-msigdb.org/gsea/msigdb/cards/chr16q24
Positional_gene_sets	chr12q24	213	12	1.8502083949209105e-08	2.766061550406761e-06	MYL2:SH2B3:ATXN2:BRAP:ACAD10:ALDH2:MAPKAPK5:NAA25:TRAFD1:HECTD4:RPL6:PTPN11	http://www.gsea-msigdb.org/gsea/msigdb/cards/chr12q24
Positional_gene_sets	chr6q26	7	4	6.368627751811455e-08	6.347398992638749e-06	LPA:PLG:MAP3K4:AGPAT4	http://www.gsea-msigdb.org/gsea/msigdb/cards/chr6q26
Positional_gene_sets	chr12q22	19	4	6.630350079885297e-06	0.000495618668471426	NDUFA12:NR2C1:FGD6:VEZT	http://www.gsea-msigdb.org/gsea/msigdb/cards/chr12q22
Positional_gene_sets	chr15q25	73	6	8.9631626015007e-06	0.0005359971235697419	IREB2:HYKK:PSMA4:CHRNA5:CHRNA3:CHRNB4	http://www.gsea-msigdb.org/gsea/msigdb/cards/chr15q25
Positional_gene_sets	chr1p13	115	7	1.1594921398331171e-05	0.0005778135830168367	PRMT6:CELSR2:PSRC1:MAGI3:BCL2L15:AP4B1:DCLRE1B	http://www.gsea-msigdb.org/gsea/msigdb/cards/chr1p13
Positional_gene_sets	chr6p22	147	7	5.655258114774422e-05	0.0024156031090250747	HIST1H1D:HIST1H4F:HIST1H4G:HIST1H2BH:HIST1H3G:HIST1H2BI:HIST1H4H	http://www.gsea-msigdb.org/gsea/msigdb/cards/chr6p22
Positional_gene_sets	chr20q11	124	6	0.00017854532288819137	0.0066731314429461525	TM9SF4:PLAGL2:POFUT1:KIF3B:ASXL1:C20orf112	http://www.gsea-msigdb.org/gsea/msigdb/cards/chr20q11
Positional_gene_sets	chr6q25	68	4	0.0010840474078820334	0.03601446388408089	IGF2R:SLC22A1:SLC22A2:SLC22A3	http://www.gsea-msigdb.org/gsea/msigdb/cards/chr6q25
Positional_gene_sets	chr11q23	122	5	0.0013256538107981294	0.03963704894286407	TMPRSS5:ZW10:CLDN25:USP28:HTR3B	http://www.gsea-msigdb.org/gsea/msigdb/cards/chr11q23
Wikipathways	Composition of Lipid Particles	9	3	2.3269441882912182e-05	0.010478364820312312	LDLR:APOE:LPL	http://www.wikipathways.org/instance/WP3601_r106212
Wikipathways	Statin Pathway	29	4	3.859434556284461e-05	0.010478364820312312	LDLR:APOE:APOC1:LPL	http://www.wikipathways.org/instance/WP430_r106797
Wikipathways	Metabolic pathway of LDL, HDL and TG, including diseases	16	3	0.00014994245610995864	0.027139584555902513	LDLR:APOE:LPL	http://www.wikipathways.org/instance/WP4522_r104036
Wikipathways	Nicotine Activity on Chromaffin Cells	4	2	0.00025976734358176037	0.03526341689122397	CHRNA3:CHRNB4	http://www.wikipathways.org/instance/WP1603_r106160
Wikipathways	Nicotine Activity on Dopaminergic Neurons	21	3	0.00034758139948784766	0.037747339984380256	CHRNA5:CHRNA3:KCNK3	http://www.wikipathways.org/instance/WP1602_r106663
Curated_gene_sets	NIKOLSKY_BREAST_CANCER_16Q24_AMPLICON	52	21	5.182045521645092e-33	2.850643241456965e-29	ANKRD11:SPG7:CPNE7:DPEP1:CHMP1A:SPATA33:CDK10:SPATA2L:VPS9D1:ZNF276:FANCA:SPIRE2:TCF25:MC1R:TUBB3:TUBB3:DEF8:CENPBD1:DBNDD1:GAS8:C16orf3:PRDM7	http://www.gsea-msigdb.org/gsea/msigdb/cards/NIKOLSKY_BREAST_CANCER_16Q24_AMPLICON
Curated_gene_sets	ROYLANCE_BREAST_CANCER_16Q_COPY_NUMBER_UP	60	9	2.0784017213670566e-10	5.716643934620089e-07	ZNF276:FANCA:SPIRE2:TCF25:MC1R:DEF8:DBNDD1:GAS8:PRDM7	http://www.gsea-msigdb.org/gsea/msigdb/cards/ROYLANCE_BREAST_CANCER_16Q_COPY_NUMBER_UP
Curated_gene_sets	REACTOME_PRE_NOTCH_EXPRESSION_AND_PROCESSING	104	9	3.024262643678749e-08	5.545489600958932e-05	NOTCH2:FURIN:KAT2A:POFUT1:HIST1H4F:HIST1H2BH:HIST1H3G:HIST1H2BI:HIST1H4H	http://www.gsea-msigdb.org/gsea/msigdb/cards/REACTOME_PRE_NOTCH_EXPRESSION_AND_PROCESSING
Curated_gene_sets	REACTOME_SIGNALING_BY_NOTCH	228	11	3.562974878335424e-07	0.0004899981201430792	NOTCH2:PSMA4:FURIN:KAT2A:POFUT1:HIST1H4F:HIST1H2BH:HIST1H3G:HIST1H2BI:HIST1H4H:HDAC9	http://www.gsea-msigdb.org/gsea/msigdb/cards/REACTOME_SIGNALING_BY_NOTCH
Curated_gene_sets	REACTOME_OXIDATIVE_STRESS_INDUCED_SENESCENCE	120	8	1.3571344745855617e-06	0.001493119348939035	MAPKAPK5:HIST1H4F:HIST1H2BH:HIST1H3G:HIST1H2BI:HIST1H4H:CDKN2A:CDKN2B	http://www.gsea-msigdb.org/gsea/msigdb/cards/REACTOME_OXIDATIVE_STRESS_INDUCED_SENESCENCE
Curated_gene_sets	REACTOME_ORGANIC_CATION_ANION_ZWITTERION_TRANSPORT	15	4	2.3835309337422266e-06	0.002185300611085998	SLC22A7:SLC22A1:SLC22A2:SLC22A3	http://www.gsea-msigdb.org/gsea/msigdb/cards/REACTOME_ORGANIC_CATION_ANION_ZWITTERION_TRANSPORT
Curated_gene_sets	REACTOME_ABACAVIR_TRANSMEMBRANE_TRANSPORT	5	3	2.8246203743858396e-06	0.002219748097070929	SLC22A1:SLC22A2:SLC22A3	http://www.gsea-msigdb.org/gsea/msigdb/cards/REACTOME_ABACAVIR_TRANSMEMBRANE_TRANSPORT
Curated_gene_sets	REACTOME_CELLULAR_SENESCENCE	189	9	4.797185377175365e-06	0.003215929542987834	MAPKAPK5:HIST1H1D:HIST1H4F:HIST1H2BH:HIST1H3G:HIST1H2BI:HIST1H4H:CDKN2A:CDKN2B	http://www.gsea-msigdb.org/gsea/msigdb/cards/REACTOME_CELLULAR_SENESCENCE
Curated_gene_sets	GRATIAS_RETINOBLASTOMA_16Q24	18	4	5.2614735297019645e-06	0.003215929542987834	ANKRD11:SPG7:CHMP1A:TCF25	http://www.gsea-msigdb.org/gsea/msigdb/cards/GRATIAS_RETINOBLASTOMA_16Q24
Curated_gene_sets	REACTOME_SENESCENCE_ASSOCIATED_SECRETORY_PHENOTYPE_SASP	105	7	6.362469433740618e-06	0.003499994435500714	HIST1H4F:HIST1H2BH:HIST1H3G:HIST1H2BI:HIST1H4H:CDKN2A:CDKN2B	http://www.gsea-msigdb.org/gsea/msigdb/cards/REACTOME_SENESCENCE_ASSOCIATED_SECRETORY_PHENOTYPE_SASP
Curated_gene_sets	REACTOME_PLASMA_LIPOPROTEIN_ASSEMBLY_REMODELING_AND_CLEARANCE	71	6	7.622942349595333e-06	0.003812164169556721	FURIN:LDLR:APOE:APOC1:LPA:LPL	http://www.gsea-msigdb.org/gsea/msigdb/cards/REACTOME_PLASMA_LIPOPROTEIN_ASSEMBLY_REMODELING_AND_CLEARANCE
Curated_gene_sets	REACTOME_HIGHLY_CALCIUM_PERMEABLE_NICOTINIC_ACETYLCHOLINE_RECEPTORS	9	3	2.3269441882912182e-05	0.010667099983158325	CHRNA5:CHRNA3:CHRNB4	http://www.gsea-msigdb.org/gsea/msigdb/cards/REACTOME_HIGHLY_CALCIUM_PERMEABLE_NICOTINIC_ACETYLCHOLINE_RECEPTORS
Curated_gene_sets	REACTOME_FORMATION_OF_THE_BETA_CATENIN:TCF_TRANSACTIVATING_COMPLEX	88	6	2.6312183685548415e-05	0.010704559787629119	TCF7L2:HIST1H4F:HIST1H2BH:HIST1H3G:HIST1H2BI:HIST1H4H	http://www.gsea-msigdb.org/gsea/msigdb/cards/REACTOME_FORMATION_OF_THE_BETA_CATENIN:TCF_TRANSACTIVATING_COMPLEX
Curated_gene_sets	REACTOME_CELLULAR_RESPONSES_TO_STRESS	429	12	2.8981831761141522e-05	0.010704559787629119	NOX4:MAPKAPK5:PSMA4:TUBB3:TUBB3:HIST1H1D:HIST1H4F:HIST1H2BH:HIST1H3G:HIST1H2BI:HIST1H4H:CDKN2A:CDKN2B	http://www.gsea-msigdb.org/gsea/msigdb/cards/REACTOME_CELLULAR_RESPONSES_TO_STRESS
Curated_gene_sets	REACTOME_NEUROTRANSMITTER_CLEARANCE	10	3	3.3080806469677336e-05	0.010704559787629119	ALDH2:SLC22A1:SLC22A2	http://www.gsea-msigdb.org/gsea/msigdb/cards/REACTOME_NEUROTRANSMITTER_CLEARANCE
Curated_gene_sets	REACTOME_ABACAVIR_TRANSPORT_AND_METABOLISM	10	3	3.3080806469677336e-05	0.010704559787629119	SLC22A1:SLC22A2:SLC22A3	http://www.gsea-msigdb.org/gsea/msigdb/cards/REACTOME_ABACAVIR_TRANSPORT_AND_METABOLISM
Curated_gene_sets	REACTOME_ORGANIC_CATION_TRANSPORT	10	3	3.3080806469677336e-05	0.010704559787629119	SLC22A1:SLC22A2:SLC22A3	http://www.gsea-msigdb.org/gsea/msigdb/cards/REACTOME_ORGANIC_CATION_TRANSPORT
Curated_gene_sets	REACTOME_RUNX1_REGULATES_GENES_INVOLVED_IN_MEGAKARYOCYTE_DIFFERENTIATION_AND_PLATELET_FUNCTION	93	6	3.602299518645112e-05	0.010826944499060734	PRMT6:HIST1H4F:HIST1H2BH:HIST1H3G:HIST1H2BI:HIST1H4H	http://www.gsea-msigdb.org/gsea/msigdb/cards/REACTOME_RUNX1_REGULATES_GENES_INVOLVED_IN_MEGAKARYOCYTE_DIFFERENTIATION_AND_PLATELET_FUNCTION
Curated_gene_sets	REACTOME_GENERIC_TRANSCRIPTION_PATHWAY	1194	21	3.739537274716487e-05	0.010826944499060734	PRMT6:NOTCH2:TCF7L2:NR2C1:MAPKAPK5:PTPN11:PSMA4:PRDM7:KAT2A:APOE:HTT:HIST1H4F:HIST1H2BH:HIST1H3G:HIST1H2BI:HIST1H4H:FOXO3:HDAC9:TWIST1:CDKN2A:CDKN2B	http://www.gsea-msigdb.org/gsea/msigdb/cards/REACTOME_GENERIC_TRANSCRIPTION_PATHWAY
Curated_gene_sets	REACTOME_HIGHLY_CALCIUM_PERMEABLE_POSTSYNAPTIC_NICOTINIC_ACETYLCHOLINE_RECEPTORS	11	3	4.526552435469183e-05	0.011427674219151505	CHRNA5:CHRNA3:CHRNB4	http://www.gsea-msigdb.org/gsea/msigdb/cards/REACTOME_HIGHLY_CALCIUM_PERMEABLE_POSTSYNAPTIC_NICOTINIC_ACETYLCHOLINE_RECEPTORS
Curated_gene_sets	REACTOME_CELLULAR_RESPONSES_TO_EXTERNAL_STIMULI	523	13	4.5318811073107746e-05	0.011427674219151505	NOX4:MAPKAPK5:PSMA4:TUBB3:TUBB3:TOMM40:HIST1H1D:HIST1H4F:HIST1H2BH:HIST1H3G:HIST1H2BI:HIST1H4H:CDKN2A:CDKN2B	http://www.gsea-msigdb.org/gsea/msigdb/cards/REACTOME_CELLULAR_RESPONSES_TO_EXTERNAL_STIMULI
Curated_gene_sets	ROVERSI_GLIOMA_COPY_NUMBER_UP	97	6	4.5702387351633e-05	0.011427674219151505	BCL3:BCAM:PVRL2:TOMM40:APOE:APOC1	http://www.gsea-msigdb.org/gsea/msigdb/cards/ROVERSI_GLIOMA_COPY_NUMBER_UP
Curated_gene_sets	REACTOME_DNA_METHYLATION	60	5	4.8435350539933506e-05	0.011584472318268445	HIST1H4F:HIST1H2BH:HIST1H3G:HIST1H2BI:HIST1H4H	http://www.gsea-msigdb.org/gsea/msigdb/cards/REACTOME_DNA_METHYLATION
Curated_gene_sets	REACTOME_POSITIVE_EPIGENETIC_REGULATION_OF_RRNA_EXPRESSION	100	6	5.424621659810529e-05	0.012433684896090716	KAT2A:HIST1H4F:HIST1H2BH:HIST1H3G:HIST1H2BI:HIST1H4H	http://www.gsea-msigdb.org/gsea/msigdb/cards/REACTOME_POSITIVE_EPIGENETIC_REGULATION_OF_RRNA_EXPRESSION
Curated_gene_sets	REACTOME_PLASMA_LIPOPROTEIN_REMODELING	32	4	5.754081162805183e-05	0.012661280190636524	FURIN:APOE:LPA:LPL	http://www.gsea-msigdb.org/gsea/msigdb/cards/REACTOME_PLASMA_LIPOPROTEIN_REMODELING
Curated_gene_sets	REACTOME_ACTIVATED_PKN1_STIMULATES_TRANSCRIPTION_OF_AR_ANDROGEN_RECEPTOR_REGULATED_GENES_KLK2_AND_KLK3	63	5	6.135326662294666e-05	0.012980935372801138	HIST1H4F:HIST1H2BH:HIST1H3G:HIST1H2BI:HIST1H4H	http://www.gsea-msigdb.org/gsea/msigdb/cards/REACTOME_ACTIVATED_PKN1_STIMULATES_TRANSCRIPTION_OF_AR_ANDROGEN_RECEPTOR_REGULATED_GENES_KLK2_AND_KLK3
Curated_gene_sets	REACTOME_SIRT1_NEGATIVELY_REGULATES_RRNA_EXPRESSION	64	5	6.620145802910391e-05	0.013276363324902396	HIST1H4F:HIST1H2BH:HIST1H3G:HIST1H2BI:HIST1H4H	http://www.gsea-msigdb.org/gsea/msigdb/cards/REACTOME_SIRT1_NEGATIVELY_REGULATES_RRNA_EXPRESSION
Curated_gene_sets	REACTOME_RNA_POLYMERASE_I_TRANSCRIPTION	104	6	6.757647211366426e-05	0.013276363324902396	KAT2A:HIST1H4F:HIST1H2BH:HIST1H3G:HIST1H2BI:HIST1H4H	http://www.gsea-msigdb.org/gsea/msigdb/cards/REACTOME_RNA_POLYMERASE_I_TRANSCRIPTION
Curated_gene_sets	REACTOME_AMYLOID_FIBER_FORMATION	105	6	7.128641166811531e-05	0.01352229484780353	FURIN:HIST1H4F:HIST1H2BH:HIST1H3G:HIST1H2BI:HIST1H4H	http://www.gsea-msigdb.org/gsea/msigdb/cards/REACTOME_AMYLOID_FIBER_FORMATION
Curated_gene_sets	REACTOME_PRC2_METHYLATES_HISTONES_AND_DNA	69	5	9.50337855599152e-05	0.01742602847883645	HIST1H4F:HIST1H2BH:HIST1H3G:HIST1H2BI:HIST1H4H	http://www.gsea-msigdb.org/gsea/msigdb/cards/REACTOME_PRC2_METHYLATES_HISTONES_AND_DNA
Curated_gene_sets	REACTOME_ACETYLCHOLINE_BINDING_AND_DOWNSTREAM_EVENTS	14	3	9.841356248209078e-05	0.0174636453939994	CHRNA5:CHRNA3:CHRNB4	http://www.gsea-msigdb.org/gsea/msigdb/cards/REACTOME_ACETYLCHOLINE_BINDING_AND_DOWNSTREAM_EVENTS
Curated_gene_sets	REACTOME_CONDENSATION_OF_PROPHASE_CHROMOSOMES	70	5	0.00010180433806649016	0.017500801990742575	HIST1H4F:HIST1H2BH:HIST1H3G:HIST1H2BI:HIST1H4H	http://www.gsea-msigdb.org/gsea/msigdb/cards/REACTOME_CONDENSATION_OF_PROPHASE_CHROMOSOMES
Curated_gene_sets	REACTOME_ERCC6_CSB_AND_EHMT2_G9A_POSITIVELY_REGULATE_RRNA_EXPRESSION	71	5	0.00010893929228144789	0.018159849904249844	HIST1H4F:HIST1H2BH:HIST1H3G:HIST1H2BI:HIST1H4H	http://www.gsea-msigdb.org/gsea/msigdb/cards/REACTOME_ERCC6_CSB_AND_EHMT2_G9A_POSITIVELY_REGULATE_RRNA_EXPRESSION
Curated_gene_sets	KEGG_SYSTEMIC_LUPUS_ERYTHEMATOSUS	115	6	0.00011809248718558173	0.019106669764937797	HIST1H4F:HIST1H4G:HIST1H2BH:HIST1H3G:HIST1H2BI:HIST1H4H	http://www.gsea-msigdb.org/gsea/msigdb/cards/KEGG_SYSTEMIC_LUPUS_ERYTHEMATOSUS
Curated_gene_sets	BROWNE_HCMV_INFECTION_20HR_UP	229	8	0.00014673715743346774	0.023062888658328742	PTPN11:IREB2:FURIN:TOX3:APOE:PLAGL2:IGF2R:CDKN2B	http://www.gsea-msigdb.org/gsea/msigdb/cards/BROWNE_HCMV_INFECTION_20HR_UP
Curated_gene_sets	REACTOME_TRANSCRIPTIONAL_REGULATION_BY_RUNX1	231	8	0.0001557545321009193	0.023800157807976584	PRMT6:PTPN11:PSMA4:HIST1H4F:HIST1H2BH:HIST1H3G:HIST1H2BI:HIST1H4H	http://www.gsea-msigdb.org/gsea/msigdb/cards/REACTOME_TRANSCRIPTIONAL_REGULATION_BY_RUNX1
Curated_gene_sets	REACTOME_DNA_DAMAGE_TELOMERE_STRESS_INDUCED_SENESCENCE	78	5	0.0001702245148705388	0.025308244764941458	HIST1H1D:HIST1H4F:HIST1H2BH:HIST1H2BI:HIST1H4H	http://www.gsea-msigdb.org/gsea/msigdb/cards/REACTOME_DNA_DAMAGE_TELOMERE_STRESS_INDUCED_SENESCENCE
Curated_gene_sets	REACTOME_RUNX1_REGULATES_TRANSCRIPTION_OF_GENES_INVOLVED_IN_DIFFERENTIATION_OF_HSCS	124	6	0.00017854532288819137	0.02584678476863002	PSMA4:HIST1H4F:HIST1H2BH:HIST1H3G:HIST1H2BI:HIST1H4H	http://www.gsea-msigdb.org/gsea/msigdb/cards/REACTOME_RUNX1_REGULATES_TRANSCRIPTION_OF_GENES_INVOLVED_IN_DIFFERENTIATION_OF_HSCS
Curated_gene_sets	REACTOME_SIGNALING_BY_SCF_KIT	43	4	0.0001866484507739299	0.02632700327454842	SH2B3:PTPN11:FES:STAT5B	http://www.gsea-msigdb.org/gsea/msigdb/cards/REACTOME_SIGNALING_BY_SCF_KIT
Curated_gene_sets	REACTOME_MEIOTIC_RECOMBINATION	82	5	0.0002154105173588439	0.02962433139977501	HIST1H4F:HIST1H2BH:HIST1H3G:HIST1H2BI:HIST1H4H	http://www.gsea-msigdb.org/gsea/msigdb/cards/REACTOME_MEIOTIC_RECOMBINATION
Curated_gene_sets	REACTOME_RNA_POLYMERASE_I_PROMOTER_ESCAPE	85	5	0.00025489078797890204	0.034198883528583905	HIST1H4F:HIST1H2BH:HIST1H3G:HIST1H2BI:HIST1H4H	http://www.gsea-msigdb.org/gsea/msigdb/cards/REACTOME_RNA_POLYMERASE_I_PROMOTER_ESCAPE
Curated_gene_sets	REACTOME_TRANSCRIPTIONAL_REGULATION_OF_GRANULOPOIESIS	86	5	0.00026920038961385706	0.03525884150632923	HIST1H4F:HIST1H2BH:HIST1H3G:HIST1H2BI:HIST1H4H	http://www.gsea-msigdb.org/gsea/msigdb/cards/REACTOME_TRANSCRIPTIONAL_REGULATION_OF_GRANULOPOIESIS
Curated_gene_sets	PID_ANGIOPOIETIN_RECEPTOR_PATHWAY	48	4	0.00028685359095619945	0.03669724660116403	PTPN11:FES:STAT5B:PLG	http://www.gsea-msigdb.org/gsea/msigdb/cards/PID_ANGIOPOIETIN_RECEPTOR_PATHWAY
Curated_gene_sets	REACTOME_TRANSPORT_OF_SMALL_MOLECULES	721	14	0.00030972317958814636	0.03872243661169075	IREB2:PSMA4:FURIN:SPG7:LDLR:APOE:APOC1:SLC4A7:SLC22A7:SLC22A1:SLC22A2:SLC22A3:LPA:LPL	http://www.gsea-msigdb.org/gsea/msigdb/cards/REACTOME_TRANSPORT_OF_SMALL_MOLECULES
Curated_gene_sets	REACTOME_HATS_ACETYLATE_HISTONES	138	6	0.00031860374288271003	0.038947537546617506	KAT2A:HIST1H4F:HIST1H2BH:HIST1H3G:HIST1H2BI:HIST1H4H	http://www.gsea-msigdb.org/gsea/msigdb/cards/REACTOME_HATS_ACETYLATE_HISTONES
Curated_gene_sets	REACTOME_RHO_GTPASES_ACTIVATE_PKNS	90	5	0.0003326253156742993	0.03930550332977142	HIST1H4F:HIST1H2BH:HIST1H3G:HIST1H2BI:HIST1H4H	http://www.gsea-msigdb.org/gsea/msigdb/cards/REACTOME_RHO_GTPASES_ACTIVATE_PKNS
Curated_gene_sets	REACTOME_REPRODUCTION	140	6	0.0003441639581053797	0.03930550332977142	ADAM30:HIST1H4F:HIST1H2BH:HIST1H3G:HIST1H2BI:HIST1H4H	http://www.gsea-msigdb.org/gsea/msigdb/cards/REACTOME_REPRODUCTION
Curated_gene_sets	REACTOME_EPIGENETIC_REGULATION_OF_GENE_EXPRESSION	140	6	0.0003441639581053797	0.03930550332977142	KAT2A:HIST1H4F:HIST1H2BH:HIST1H3G:HIST1H2BI:HIST1H4H	http://www.gsea-msigdb.org/gsea/msigdb/cards/REACTOME_EPIGENETIC_REGULATION_OF_GENE_EXPRESSION
Curated_gene_sets	REACTOME_HDACS_DEACETYLATE_HISTONES	91	5	0.0003501126455478639	0.03930550332977142	HIST1H4F:HIST1H2BH:HIST1H3G:HIST1H2BI:HIST1H4H	http://www.gsea-msigdb.org/gsea/msigdb/cards/REACTOME_HDACS_DEACETYLATE_HISTONES
Curated_gene_sets	REACTOME_NEURONAL_SYSTEM	404	10	0.00036613045305244115	0.040281672444829573	GRM5:HTR3B:ALDH2:CHRNA5:CHRNA3:CHRNB4:TUBB3:TUBB3:KCNK3:SLC22A1:SLC22A2	http://www.gsea-msigdb.org/gsea/msigdb/cards/REACTOME_NEURONAL_SYSTEM
Curated_gene_sets	REACTOME_TRANSMISSION_ACROSS_CHEMICAL_SYNAPSES	264	8	0.00038393669217663223	0.040957640881489614	HTR3B:ALDH2:CHRNA5:CHRNA3:CHRNB4:TUBB3:TUBB3:SLC22A1:SLC22A2	http://www.gsea-msigdb.org/gsea/msigdb/cards/REACTOME_TRANSMISSION_ACROSS_CHEMICAL_SYNAPSES
Curated_gene_sets	REACTOME_TRANSCRIPTIONAL_REGULATION_BY_RUNX3	93	5	0.0003871654837006835	0.040957640881489614	TCF7L2:PSMA4:KAT2A:FOXO3:CDKN2A	http://www.gsea-msigdb.org/gsea/msigdb/cards/REACTOME_TRANSCRIPTIONAL_REGULATION_BY_RUNX3
Curated_gene_sets	REACTOME_PRE_NOTCH_PROCESSING_IN_THE_ENDOPLASMIC_RETICULUM	5	2	0.00043106249238765475	0.043912495752305346	NOTCH2:POFUT1	http://www.gsea-msigdb.org/gsea/msigdb/cards/REACTOME_PRE_NOTCH_PROCESSING_IN_THE_ENDOPLASMIC_RETICULUM
Curated_gene_sets	REACTOME_CHYLOMICRON_CLEARANCE	5	2	0.00043106249238765475	0.043912495752305346	LDLR:APOE	http://www.gsea-msigdb.org/gsea/msigdb/cards/REACTOME_CHYLOMICRON_CLEARANCE
Curated_gene_sets	REACTOME_DEPURINATION	54	4	0.0004521404033373022	0.044414720692116064	HIST1H4F:HIST1H2BH:HIST1H2BI:HIST1H4H	http://www.gsea-msigdb.org/gsea/msigdb/cards/REACTOME_DEPURINATION
Curated_gene_sets	SCHEIDEREIT_IKK_INTERACTING_PROTEINS	54	4	0.0004521404033373022	0.044414720692116064	FANCA:CASP8:HTT:FOXO3	http://www.gsea-msigdb.org/gsea/msigdb/cards/SCHEIDEREIT_IKK_INTERACTING_PROTEINS
Curated_gene_sets	HOQUE_METHYLATED_IN_CANCER	55	4	0.00048511776005883144	0.04681811926462512	APOC1:TWIST1:CDKN2A:CDKN2B	http://www.gsea-msigdb.org/gsea/msigdb/cards/HOQUE_METHYLATED_IN_CANCER
Curated_gene_sets	DEURIG_T_CELL_PROLYMPHOCYTIC_LEUKEMIA_UP	345	9	0.0004966877109158342	0.04710826030600007	AK5:CELSR2:TCF7L2:KAT2A:PEPD:HIST1H4G:HIST1H2BH:HIST1H2BI:HIST1H4H	http://www.gsea-msigdb.org/gsea/msigdb/cards/DEURIG_T_CELL_PROLYMPHOCYTIC_LEUKEMIA_UP
KEGG	KEGG_SYSTEMIC_LUPUS_ERYTHEMATOSUS	115	6	0.00011809248718558173	0.0219652026165182	HIST1H4F:HIST1H4G:HIST1H2BH:HIST1H3G:HIST1H2BI:HIST1H4H	http://www.gsea-msigdb.org/gsea/msigdb/cards/KEGG_SYSTEMIC_LUPUS_ERYTHEMATOSUS
Reactome	REACTOME_PRE_NOTCH_EXPRESSION_AND_PROCESSING	104	9	3.024262643678749e-08	4.533369702874445e-05	NOTCH2:FURIN:KAT2A:POFUT1:HIST1H4F:HIST1H2BH:HIST1H3G:HIST1H2BI:HIST1H4H	http://www.gsea-msigdb.org/gsea/msigdb/cards/REACTOME_PRE_NOTCH_EXPRESSION_AND_PROCESSING
Reactome	REACTOME_SIGNALING_BY_NOTCH	228	11	3.562974878335424e-07	0.00026704496713124003	NOTCH2:PSMA4:FURIN:KAT2A:POFUT1:HIST1H4F:HIST1H2BH:HIST1H3G:HIST1H2BI:HIST1H4H:HDAC9	http://www.gsea-msigdb.org/gsea/msigdb/cards/REACTOME_SIGNALING_BY_NOTCH
Reactome	REACTOME_OXIDATIVE_STRESS_INDUCED_SENESCENCE	120	8	1.3571344745855617e-06	0.0006781148591345856	MAPKAPK5:HIST1H4F:HIST1H2BH:HIST1H3G:HIST1H2BI:HIST1H4H:CDKN2A:CDKN2B	http://www.gsea-msigdb.org/gsea/msigdb/cards/REACTOME_OXIDATIVE_STRESS_INDUCED_SENESCENCE
Reactome	REACTOME_ORGANIC_CATION_ANION_ZWITTERION_TRANSPORT	15	4	2.3835309337422266e-06	0.0008468211882408748	SLC22A7:SLC22A1:SLC22A2:SLC22A3	http://www.gsea-msigdb.org/gsea/msigdb/cards/REACTOME_ORGANIC_CATION_ANION_ZWITTERION_TRANSPORT
Reactome	REACTOME_ABACAVIR_TRANSMEMBRANE_TRANSPORT	5	3	2.8246203743858396e-06	0.0008468211882408748	SLC22A1:SLC22A2:SLC22A3	http://www.gsea-msigdb.org/gsea/msigdb/cards/REACTOME_ABACAVIR_TRANSMEMBRANE_TRANSPORT
Reactome	REACTOME_CELLULAR_SENESCENCE	189	9	4.797185377175365e-06	0.0011984968133976453	MAPKAPK5:HIST1H1D:HIST1H4F:HIST1H2BH:HIST1H3G:HIST1H2BI:HIST1H4H:CDKN2A:CDKN2B	http://www.gsea-msigdb.org/gsea/msigdb/cards/REACTOME_CELLULAR_SENESCENCE
Reactome	REACTOME_SENESCENCE_ASSOCIATED_SECRETORY_PHENOTYPE_SASP	105	7	6.362469433740618e-06	0.0013624773830253122	HIST1H4F:HIST1H2BH:HIST1H3G:HIST1H2BI:HIST1H4H:CDKN2A:CDKN2B	http://www.gsea-msigdb.org/gsea/msigdb/cards/REACTOME_SENESCENCE_ASSOCIATED_SECRETORY_PHENOTYPE_SASP
Reactome	REACTOME_PLASMA_LIPOPROTEIN_ASSEMBLY_REMODELING_AND_CLEARANCE	71	6	7.622942349595333e-06	0.0014283488227554257	FURIN:LDLR:APOE:APOC1:LPA:LPL	http://www.gsea-msigdb.org/gsea/msigdb/cards/REACTOME_PLASMA_LIPOPROTEIN_ASSEMBLY_REMODELING_AND_CLEARANCE
Reactome	REACTOME_HIGHLY_CALCIUM_PERMEABLE_NICOTINIC_ACETYLCHOLINE_RECEPTORS	9	3	2.3269441882912182e-05	0.003503478984250009	CHRNA5:CHRNA3:CHRNB4	http://www.gsea-msigdb.org/gsea/msigdb/cards/REACTOME_HIGHLY_CALCIUM_PERMEABLE_NICOTINIC_ACETYLCHOLINE_RECEPTORS
Reactome	REACTOME_FORMATION_OF_THE_BETA_CATENIN:TCF_TRANSACTIVATING_COMPLEX	88	6	2.6312183685548415e-05	0.003503478984250009	TCF7L2:HIST1H4F:HIST1H2BH:HIST1H3G:HIST1H2BI:HIST1H4H	http://www.gsea-msigdb.org/gsea/msigdb/cards/REACTOME_FORMATION_OF_THE_BETA_CATENIN:TCF_TRANSACTIVATING_COMPLEX
Reactome	REACTOME_CELLULAR_RESPONSES_TO_STRESS	429	12	2.8981831761141522e-05	0.003503478984250009	NOX4:MAPKAPK5:PSMA4:TUBB3:TUBB3:HIST1H1D:HIST1H4F:HIST1H2BH:HIST1H3G:HIST1H2BI:HIST1H4H:CDKN2A:CDKN2B	http://www.gsea-msigdb.org/gsea/msigdb/cards/REACTOME_CELLULAR_RESPONSES_TO_STRESS
Reactome	REACTOME_ABACAVIR_TRANSPORT_AND_METABOLISM	10	3	3.3080806469677336e-05	0.003503478984250009	SLC22A1:SLC22A2:SLC22A3	http://www.gsea-msigdb.org/gsea/msigdb/cards/REACTOME_ABACAVIR_TRANSPORT_AND_METABOLISM
Reactome	REACTOME_ORGANIC_CATION_TRANSPORT	10	3	3.3080806469677336e-05	0.003503478984250009	SLC22A1:SLC22A2:SLC22A3	http://www.gsea-msigdb.org/gsea/msigdb/cards/REACTOME_ORGANIC_CATION_TRANSPORT
Reactome	REACTOME_NEUROTRANSMITTER_CLEARANCE	10	3	3.3080806469677336e-05	0.003503478984250009	ALDH2:SLC22A1:SLC22A2	http://www.gsea-msigdb.org/gsea/msigdb/cards/REACTOME_NEUROTRANSMITTER_CLEARANCE
Reactome	REACTOME_RUNX1_REGULATES_GENES_INVOLVED_IN_MEGAKARYOCYTE_DIFFERENTIATION_AND_PLATELET_FUNCTION	93	6	3.602299518645112e-05	0.003503478984250009	PRMT6:HIST1H4F:HIST1H2BH:HIST1H3G:HIST1H2BI:HIST1H4H	http://www.gsea-msigdb.org/gsea/msigdb/cards/REACTOME_RUNX1_REGULATES_GENES_INVOLVED_IN_MEGAKARYOCYTE_DIFFERENTIATION_AND_PLATELET_FUNCTION
Reactome	REACTOME_GENERIC_TRANSCRIPTION_PATHWAY	1194	21	3.739537274716487e-05	0.003503478984250009	PRMT6:NOTCH2:TCF7L2:NR2C1:MAPKAPK5:PTPN11:PSMA4:PRDM7:KAT2A:APOE:HTT:HIST1H4F:HIST1H2BH:HIST1H3G:HIST1H2BI:HIST1H4H:FOXO3:HDAC9:TWIST1:CDKN2A:CDKN2B	http://www.gsea-msigdb.org/gsea/msigdb/cards/REACTOME_GENERIC_TRANSCRIPTION_PATHWAY
Reactome	REACTOME_HIGHLY_CALCIUM_PERMEABLE_POSTSYNAPTIC_NICOTINIC_ACETYLCHOLINE_RECEPTORS	11	3	4.526552435469183e-05	0.003774049877699362	CHRNA5:CHRNA3:CHRNB4	http://www.gsea-msigdb.org/gsea/msigdb/cards/REACTOME_HIGHLY_CALCIUM_PERMEABLE_POSTSYNAPTIC_NICOTINIC_ACETYLCHOLINE_RECEPTORS
Reactome	REACTOME_CELLULAR_RESPONSES_TO_EXTERNAL_STIMULI	523	13	4.5318811073107746e-05	0.003774049877699362	NOX4:MAPKAPK5:PSMA4:TUBB3:TUBB3:TOMM40:HIST1H1D:HIST1H4F:HIST1H2BH:HIST1H3G:HIST1H2BI:HIST1H4H:CDKN2A:CDKN2B	http://www.gsea-msigdb.org/gsea/msigdb/cards/REACTOME_CELLULAR_RESPONSES_TO_EXTERNAL_STIMULI
Reactome	REACTOME_DNA_METHYLATION	60	5	4.8435350539933506e-05	0.003821294234703175	HIST1H4F:HIST1H2BH:HIST1H3G:HIST1H2BI:HIST1H4H	http://www.gsea-msigdb.org/gsea/msigdb/cards/REACTOME_DNA_METHYLATION
Reactome	REACTOME_POSITIVE_EPIGENETIC_REGULATION_OF_RRNA_EXPRESSION	100	6	5.424621659810529e-05	0.004065753934027992	KAT2A:HIST1H4F:HIST1H2BH:HIST1H3G:HIST1H2BI:HIST1H4H	http://www.gsea-msigdb.org/gsea/msigdb/cards/REACTOME_POSITIVE_EPIGENETIC_REGULATION_OF_RRNA_EXPRESSION
Reactome	REACTOME_PLASMA_LIPOPROTEIN_REMODELING	32	4	5.754081162805183e-05	0.0041073179347833185	FURIN:APOE:LPA:LPL	http://www.gsea-msigdb.org/gsea/msigdb/cards/REACTOME_PLASMA_LIPOPROTEIN_REMODELING
Reactome	REACTOME_ACTIVATED_PKN1_STIMULATES_TRANSCRIPTION_OF_AR_ANDROGEN_RECEPTOR_REGULATED_GENES_KLK2_AND_KLK3	63	5	6.135326662294666e-05	0.004180388484899865	HIST1H4F:HIST1H2BH:HIST1H3G:HIST1H2BI:HIST1H4H	http://www.gsea-msigdb.org/gsea/msigdb/cards/REACTOME_ACTIVATED_PKN1_STIMULATES_TRANSCRIPTION_OF_AR_ANDROGEN_RECEPTOR_REGULATED_GENES_KLK2_AND_KLK3
Reactome	REACTOME_SIRT1_NEGATIVELY_REGULATES_RRNA_EXPRESSION	64	5	6.620145802910391e-05	0.004220713820765947	HIST1H4F:HIST1H2BH:HIST1H3G:HIST1H2BI:HIST1H4H	http://www.gsea-msigdb.org/gsea/msigdb/cards/REACTOME_SIRT1_NEGATIVELY_REGULATES_RRNA_EXPRESSION
Reactome	REACTOME_RNA_POLYMERASE_I_TRANSCRIPTION	104	6	6.757647211366426e-05	0.004220713820765947	KAT2A:HIST1H4F:HIST1H2BH:HIST1H3G:HIST1H2BI:HIST1H4H	http://www.gsea-msigdb.org/gsea/msigdb/cards/REACTOME_RNA_POLYMERASE_I_TRANSCRIPTION
Reactome	REACTOME_AMYLOID_FIBER_FORMATION	105	6	7.128641166811531e-05	0.004274333243620193	FURIN:HIST1H4F:HIST1H2BH:HIST1H3G:HIST1H2BI:HIST1H4H	http://www.gsea-msigdb.org/gsea/msigdb/cards/REACTOME_AMYLOID_FIBER_FORMATION
Reactome	REACTOME_PRC2_METHYLATES_HISTONES_AND_DNA	69	5	9.50337855599152e-05	0.005450167955773883	HIST1H4F:HIST1H2BH:HIST1H3G:HIST1H2BI:HIST1H4H	http://www.gsea-msigdb.org/gsea/msigdb/cards/REACTOME_PRC2_METHYLATES_HISTONES_AND_DNA
Reactome	REACTOME_ACETYLCHOLINE_BINDING_AND_DOWNSTREAM_EVENTS	14	3	9.841356248209078e-05	0.005450167955773883	CHRNA5:CHRNA3:CHRNB4	http://www.gsea-msigdb.org/gsea/msigdb/cards/REACTOME_ACETYLCHOLINE_BINDING_AND_DOWNSTREAM_EVENTS
Reactome	REACTOME_CONDENSATION_OF_PROPHASE_CHROMOSOMES	70	5	0.00010180433806649016	0.005450167955773883	HIST1H4F:HIST1H2BH:HIST1H3G:HIST1H2BI:HIST1H4H	http://www.gsea-msigdb.org/gsea/msigdb/cards/REACTOME_CONDENSATION_OF_PROPHASE_CHROMOSOMES
Reactome	REACTOME_ERCC6_CSB_AND_EHMT2_G9A_POSITIVELY_REGULATE_RRNA_EXPRESSION	71	5	0.00010893929228144789	0.005631034452754841	HIST1H4F:HIST1H2BH:HIST1H3G:HIST1H2BI:HIST1H4H	http://www.gsea-msigdb.org/gsea/msigdb/cards/REACTOME_ERCC6_CSB_AND_EHMT2_G9A_POSITIVELY_REGULATE_RRNA_EXPRESSION
Reactome	REACTOME_TRANSCRIPTIONAL_REGULATION_BY_RUNX1	231	8	0.0001557545321009193	0.007782534787309267	PRMT6:PTPN11:PSMA4:HIST1H4F:HIST1H2BH:HIST1H3G:HIST1H2BI:HIST1H4H	http://www.gsea-msigdb.org/gsea/msigdb/cards/REACTOME_TRANSCRIPTIONAL_REGULATION_BY_RUNX1
Reactome	REACTOME_DNA_DAMAGE_TELOMERE_STRESS_INDUCED_SENESCENCE	78	5	0.0001702245148705388	0.00823117896099799	HIST1H1D:HIST1H4F:HIST1H2BH:HIST1H2BI:HIST1H4H	http://www.gsea-msigdb.org/gsea/msigdb/cards/REACTOME_DNA_DAMAGE_TELOMERE_STRESS_INDUCED_SENESCENCE
Reactome	REACTOME_RUNX1_REGULATES_TRANSCRIPTION_OF_GENES_INVOLVED_IN_DIFFERENTIATION_OF_HSCS	124	6	0.00017854532288819137	0.008363732469043716	PSMA4:HIST1H4F:HIST1H2BH:HIST1H3G:HIST1H2BI:HIST1H4H	http://www.gsea-msigdb.org/gsea/msigdb/cards/REACTOME_RUNX1_REGULATES_TRANSCRIPTION_OF_GENES_INVOLVED_IN_DIFFERENTIATION_OF_HSCS
Reactome	REACTOME_SIGNALING_BY_SCF_KIT	43	4	0.0001866484507739299	0.00847836447606427	SH2B3:PTPN11:FES:STAT5B	http://www.gsea-msigdb.org/gsea/msigdb/cards/REACTOME_SIGNALING_BY_SCF_KIT
Reactome	REACTOME_MEIOTIC_RECOMBINATION	82	5	0.0002154105173588439	0.009497069574144323	HIST1H4F:HIST1H2BH:HIST1H3G:HIST1H2BI:HIST1H4H	http://www.gsea-msigdb.org/gsea/msigdb/cards/REACTOME_MEIOTIC_RECOMBINATION
Reactome	REACTOME_RNA_POLYMERASE_I_PROMOTER_ESCAPE	85	5	0.00025489078797890204	0.010916608319439263	HIST1H4F:HIST1H2BH:HIST1H3G:HIST1H2BI:HIST1H4H	http://www.gsea-msigdb.org/gsea/msigdb/cards/REACTOME_RNA_POLYMERASE_I_PROMOTER_ESCAPE
Reactome	REACTOME_TRANSCRIPTIONAL_REGULATION_OF_GRANULOPOIESIS	86	5	0.00026920038961385706	0.011209205111976994	HIST1H4F:HIST1H2BH:HIST1H3G:HIST1H2BI:HIST1H4H	http://www.gsea-msigdb.org/gsea/msigdb/cards/REACTOME_TRANSCRIPTIONAL_REGULATION_OF_GRANULOPOIESIS
Reactome	REACTOME_TRANSPORT_OF_SMALL_MOLECULES	721	14	0.00030972317958814636	0.012495687039910665	IREB2:PSMA4:FURIN:SPG7:LDLR:APOE:APOC1:SLC4A7:SLC22A7:SLC22A1:SLC22A2:SLC22A3:LPA:LPL	http://www.gsea-msigdb.org/gsea/msigdb/cards/REACTOME_TRANSPORT_OF_SMALL_MOLECULES
Reactome	REACTOME_HATS_ACETYLATE_HISTONES	138	6	0.00031860374288271003	0.012495687039910665	KAT2A:HIST1H4F:HIST1H2BH:HIST1H3G:HIST1H2BI:HIST1H4H	http://www.gsea-msigdb.org/gsea/msigdb/cards/REACTOME_HATS_ACETYLATE_HISTONES
Reactome	REACTOME_RHO_GTPASES_ACTIVATE_PKNS	90	5	0.0003326253156742993	0.012495687039910665	HIST1H4F:HIST1H2BH:HIST1H3G:HIST1H2BI:HIST1H4H	http://www.gsea-msigdb.org/gsea/msigdb/cards/REACTOME_RHO_GTPASES_ACTIVATE_PKNS
Reactome	REACTOME_EPIGENETIC_REGULATION_OF_GENE_EXPRESSION	140	6	0.0003441639581053797	0.012495687039910665	KAT2A:HIST1H4F:HIST1H2BH:HIST1H3G:HIST1H2BI:HIST1H4H	http://www.gsea-msigdb.org/gsea/msigdb/cards/REACTOME_EPIGENETIC_REGULATION_OF_GENE_EXPRESSION
Reactome	REACTOME_REPRODUCTION	140	6	0.0003441639581053797	0.012495687039910665	ADAM30:HIST1H4F:HIST1H2BH:HIST1H3G:HIST1H2BI:HIST1H4H	http://www.gsea-msigdb.org/gsea/msigdb/cards/REACTOME_REPRODUCTION
Reactome	REACTOME_HDACS_DEACETYLATE_HISTONES	91	5	0.0003501126455478639	0.012495687039910665	HIST1H4F:HIST1H2BH:HIST1H3G:HIST1H2BI:HIST1H4H	http://www.gsea-msigdb.org/gsea/msigdb/cards/REACTOME_HDACS_DEACETYLATE_HISTONES
Reactome	REACTOME_NEURONAL_SYSTEM	404	10	0.00036613045305244115	0.012763477886642076	GRM5:HTR3B:ALDH2:CHRNA5:CHRNA3:CHRNB4:TUBB3:TUBB3:KCNK3:SLC22A1:SLC22A2	http://www.gsea-msigdb.org/gsea/msigdb/cards/REACTOME_NEURONAL_SYSTEM
Reactome	REACTOME_TRANSMISSION_ACROSS_CHEMICAL_SYNAPSES	264	8	0.00038393669217663223	0.012896912445940545	HTR3B:ALDH2:CHRNA5:CHRNA3:CHRNB4:TUBB3:TUBB3:SLC22A1:SLC22A2	http://www.gsea-msigdb.org/gsea/msigdb/cards/REACTOME_TRANSMISSION_ACROSS_CHEMICAL_SYNAPSES
Reactome	REACTOME_TRANSCRIPTIONAL_REGULATION_BY_RUNX3	93	5	0.0003871654837006835	0.012896912445940545	TCF7L2:PSMA4:KAT2A:FOXO3:CDKN2A	http://www.gsea-msigdb.org/gsea/msigdb/cards/REACTOME_TRANSCRIPTIONAL_REGULATION_BY_RUNX3
Reactome	REACTOME_CHYLOMICRON_CLEARANCE	5	2	0.00043106249238765475	0.01374814204444882	LDLR:APOE	http://www.gsea-msigdb.org/gsea/msigdb/cards/REACTOME_CHYLOMICRON_CLEARANCE
Reactome	REACTOME_PRE_NOTCH_PROCESSING_IN_THE_ENDOPLASMIC_RETICULUM	5	2	0.00043106249238765475	0.01374814204444882	NOTCH2:POFUT1	http://www.gsea-msigdb.org/gsea/msigdb/cards/REACTOME_PRE_NOTCH_PROCESSING_IN_THE_ENDOPLASMIC_RETICULUM
Reactome	REACTOME_DEPURINATION	54	4	0.0004521404033373022	0.0141199680125545	HIST1H4F:HIST1H2BH:HIST1H2BI:HIST1H4H	http://www.gsea-msigdb.org/gsea/msigdb/cards/REACTOME_DEPURINATION
Reactome	REACTOME_GENE_EXPRESSION_TRANSCRIPTION	1451	21	0.0005562100123015983	0.01701548588653257	PRMT6:NOTCH2:TCF7L2:NR2C1:MAPKAPK5:PTPN11:PSMA4:PRDM7:KAT2A:APOE:HTT:HIST1H4F:HIST1H2BH:HIST1H3G:HIST1H2BI:HIST1H4H:FOXO3:HDAC9:TWIST1:CDKN2A:CDKN2B	http://www.gsea-msigdb.org/gsea/msigdb/cards/REACTOME_GENE_EXPRESSION_TRANSCRIPTION
Reactome	REACTOME_SIGNALING_BY_PDGF	58	4	0.0005943080591131061	0.01781735561221092	PTPN11:FURIN:STAT5B:PLG	http://www.gsea-msigdb.org/gsea/msigdb/cards/REACTOME_SIGNALING_BY_PDGF
Reactome	REACTOME_NEGATIVE_EPIGENETIC_REGULATION_OF_RRNA_EXPRESSION	103	5	0.00061867618033164	0.017834530659944777	HIST1H4F:HIST1H2BH:HIST1H3G:HIST1H2BI:HIST1H4H	http://www.gsea-msigdb.org/gsea/msigdb/cards/REACTOME_NEGATIVE_EPIGENETIC_REGULATION_OF_RRNA_EXPRESSION
Reactome	REACTOME_TRANSCRIPTIONAL_REGULATION_BY_SMALL_RNAS	103	5	0.00061867618033164	0.017834530659944777	HIST1H4F:HIST1H2BH:HIST1H3G:HIST1H2BI:HIST1H4H	http://www.gsea-msigdb.org/gsea/msigdb/cards/REACTOME_TRANSCRIPTIONAL_REGULATION_BY_SMALL_RNAS
Reactome	REACTOME_BASE_EXCISION_REPAIR_AP_SITE_FORMATION	61	4	0.0007198955140128974	0.020360818405761	HIST1H4F:HIST1H2BH:HIST1H2BI:HIST1H4H	http://www.gsea-msigdb.org/gsea/msigdb/cards/REACTOME_BASE_EXCISION_REPAIR_AP_SITE_FORMATION
Reactome	REACTOME_NOTCH_HLH_TRANSCRIPTION_PATHWAY	27	3	0.0007425284107638965	0.02061203866176076	NOTCH2:KAT2A:HDAC9	http://www.gsea-msigdb.org/gsea/msigdb/cards/REACTOME_NOTCH_HLH_TRANSCRIPTION_PATHWAY
Reactome	REACTOME_TCF_DEPENDENT_SIGNALING_IN_RESPONSE_TO_WNT	226	7	0.0007855294323493172	0.021409247619847756	TCF7L2:PSMA4:HIST1H4F:HIST1H2BH:HIST1H3G:HIST1H2BI:HIST1H4H	http://www.gsea-msigdb.org/gsea/msigdb/cards/REACTOME_TCF_DEPENDENT_SIGNALING_IN_RESPONSE_TO_WNT
Reactome	REACTOME_HIGHLY_SODIUM_PERMEABLE_ACETYLCHOLINE_NICOTINIC_RECEPTORS	7	2	0.0008973798120865512	0.023599514707328777	CHRNA3:CHRNB4	http://www.gsea-msigdb.org/gsea/msigdb/cards/REACTOME_HIGHLY_SODIUM_PERMEABLE_ACETYLCHOLINE_NICOTINIC_RECEPTORS
Reactome	REACTOME_STAT5_ACTIVATION	7	2	0.0008973798120865512	0.023599514707328777	PTPN11:STAT5B	http://www.gsea-msigdb.org/gsea/msigdb/cards/REACTOME_STAT5_ACTIVATION
Reactome	REACTOME_MEIOSIS	114	5	0.0009791514945020274	0.025306001556181706	HIST1H4F:HIST1H2BH:HIST1H3G:HIST1H2BI:HIST1H4H	http://www.gsea-msigdb.org/gsea/msigdb/cards/REACTOME_MEIOSIS
Reactome	REACTOME_NONHOMOLOGOUS_END_JOINING_NHEJ	67	4	0.0010254925409054064	0.026054463030800074	HIST1H4F:HIST1H2BH:HIST1H2BI:HIST1H4H	http://www.gsea-msigdb.org/gsea/msigdb/cards/REACTOME_NONHOMOLOGOUS_END_JOINING_NHEJ
Reactome	REACTOME_DISEASES_OF_SIGNAL_TRANSDUCTION	384	9	0.0010611670824462033	0.02651149094311431	TCF7L2:FGFR2:BRAP:PTPN11:PSMA4:KAT2A:STAT5B:FOXO3:HDAC9	http://www.gsea-msigdb.org/gsea/msigdb/cards/REACTOME_DISEASES_OF_SIGNAL_TRANSDUCTION
Reactome	REACTOME_ACTIVATION_OF_HOX_GENES_DURING_DIFFERENTIATION	118	5	0.0011426939497398412	0.028080298863279046	HIST1H4F:HIST1H2BH:HIST1H3G:HIST1H2BI:HIST1H4H	http://www.gsea-msigdb.org/gsea/msigdb/cards/REACTOME_ACTIVATION_OF_HOX_GENES_DURING_DIFFERENTIATION
Reactome	REACTOME_NUCLEOSOME_ASSEMBLY	71	4	0.0012737515207185115	0.030796024670274983	HIST1H4F:HIST1H2BH:HIST1H2BI:HIST1H4H	http://www.gsea-msigdb.org/gsea/msigdb/cards/REACTOME_NUCLEOSOME_ASSEMBLY
Reactome	REACTOME_PLASMA_LIPOPROTEIN_CLEARANCE	33	3	0.001345446039742549	0.03201307323133462	LDLR:APOE:APOC1	http://www.gsea-msigdb.org/gsea/msigdb/cards/REACTOME_PLASMA_LIPOPROTEIN_CLEARANCE
Reactome	REACTOME_DNA_DOUBLE_STRAND_BREAK_RESPONSE	75	4	0.0015612606348606067	0.03656765143212577	HIST1H4F:HIST1H2BH:HIST1H2BI:HIST1H4H	http://www.gsea-msigdb.org/gsea/msigdb/cards/REACTOME_DNA_DOUBLE_STRAND_BREAK_RESPONSE
Reactome	REACTOME_RMTS_METHYLATE_HISTONE_ARGININES	76	4	0.0016396334477996304	0.037812469819256095	PRMT6:HIST1H4F:HIST1H3G:HIST1H4H	http://www.gsea-msigdb.org/gsea/msigdb/cards/REACTOME_RMTS_METHYLATE_HISTONE_ARGININES
Reactome	REACTOME_MEIOTIC_SYNAPSIS	77	4	0.001720700678516859	0.03908076238025411	HIST1H4F:HIST1H2BH:HIST1H2BI:HIST1H4H	http://www.gsea-msigdb.org/gsea/msigdb/cards/REACTOME_MEIOTIC_SYNAPSIS
Reactome	REACTOME_CHYLOMICRON_REMODELING	10	2	0.0018980249871158254	0.04246476799532272	APOE:LPL	http://www.gsea-msigdb.org/gsea/msigdb/cards/REACTOME_CHYLOMICRON_REMODELING
Reactome	REACTOME_GENE_SILENCING_BY_RNA	133	5	0.0019401336105842738	0.04276853356273274	HIST1H4F:HIST1H2BH:HIST1H3G:HIST1H2BI:HIST1H4H	http://www.gsea-msigdb.org/gsea/msigdb/cards/REACTOME_GENE_SILENCING_BY_RNA
Reactome	REACTOME_TELOMERE_MAINTENANCE	80	4	0.0019805468596690566	0.04296474395737975	HIST1H4F:HIST1H2BH:HIST1H2BI:HIST1H4H	http://www.gsea-msigdb.org/gsea/msigdb/cards/REACTOME_TELOMERE_MAINTENANCE
Reactome	REACTOME_CHROMATIN_ORGANIZATION	266	7	0.0020063589573159324	0.04296474395737975	PRMT6:KAT2A:HIST1H4F:HIST1H2BH:HIST1H3G:HIST1H2BI:HIST1H4H	http://www.gsea-msigdb.org/gsea/msigdb/cards/REACTOME_CHROMATIN_ORGANIZATION
Reactome	REACTOME_SIGNALING_BY_LEPTIN	11	2	0.0023097493122209755	0.048764989000271014	PTPN11:STAT5B	http://www.gsea-msigdb.org/gsea/msigdb/cards/REACTOME_SIGNALING_BY_LEPTIN
Reactome	REACTOME_MITOTIC_PROPHASE	139	5	0.002351952279875747	0.04896633982685757	HIST1H4F:HIST1H2BH:HIST1H3G:HIST1H2BI:HIST1H4H	http://www.gsea-msigdb.org/gsea/msigdb/cards/REACTOME_MITOTIC_PROPHASE
Canonical_Pathways	REACTOME_PRE_NOTCH_EXPRESSION_AND_PROCESSING	104	9	3.024262643678749e-08	6.650353553449569e-05	NOTCH2:FURIN:KAT2A:POFUT1:HIST1H4F:HIST1H2BH:HIST1H3G:HIST1H2BI:HIST1H4H	http://www.gsea-msigdb.org/gsea/msigdb/cards/REACTOME_PRE_NOTCH_EXPRESSION_AND_PROCESSING
Canonical_Pathways	REACTOME_SIGNALING_BY_NOTCH	228	11	3.562974878335424e-07	0.0003917490878729799	NOTCH2:PSMA4:FURIN:KAT2A:POFUT1:HIST1H4F:HIST1H2BH:HIST1H3G:HIST1H2BI:HIST1H4H:HDAC9	http://www.gsea-msigdb.org/gsea/msigdb/cards/REACTOME_SIGNALING_BY_NOTCH
Canonical_Pathways	REACTOME_OXIDATIVE_STRESS_INDUCED_SENESCENCE	120	8	1.3571344745855617e-06	0.0009947795698712167	MAPKAPK5:HIST1H4F:HIST1H2BH:HIST1H3G:HIST1H2BI:HIST1H4H:CDKN2A:CDKN2B	http://www.gsea-msigdb.org/gsea/msigdb/cards/REACTOME_OXIDATIVE_STRESS_INDUCED_SENESCENCE
Canonical_Pathways	REACTOME_ORGANIC_CATION_ANION_ZWITTERION_TRANSPORT	15	4	2.3835309337422266e-06	0.0012422680406548921	SLC22A7:SLC22A1:SLC22A2:SLC22A3	http://www.gsea-msigdb.org/gsea/msigdb/cards/REACTOME_ORGANIC_CATION_ANION_ZWITTERION_TRANSPORT
Canonical_Pathways	REACTOME_ABACAVIR_TRANSMEMBRANE_TRANSPORT	5	3	2.8246203743858396e-06	0.0012422680406548921	SLC22A1:SLC22A2:SLC22A3	http://www.gsea-msigdb.org/gsea/msigdb/cards/REACTOME_ABACAVIR_TRANSMEMBRANE_TRANSPORT
Canonical_Pathways	REACTOME_CELLULAR_SENESCENCE	189	9	4.797185377175365e-06	0.0017581684407347712	MAPKAPK5:HIST1H1D:HIST1H4F:HIST1H2BH:HIST1H3G:HIST1H2BI:HIST1H4H:CDKN2A:CDKN2B	http://www.gsea-msigdb.org/gsea/msigdb/cards/REACTOME_CELLULAR_SENESCENCE
Canonical_Pathways	REACTOME_SENESCENCE_ASSOCIATED_SECRETORY_PHENOTYPE_SASP	105	7	6.362469433740618e-06	0.001998724326399374	HIST1H4F:HIST1H2BH:HIST1H3G:HIST1H2BI:HIST1H4H:CDKN2A:CDKN2B	http://www.gsea-msigdb.org/gsea/msigdb/cards/REACTOME_SENESCENCE_ASSOCIATED_SECRETORY_PHENOTYPE_SASP
Canonical_Pathways	REACTOME_PLASMA_LIPOPROTEIN_ASSEMBLY_REMODELING_AND_CLEARANCE	71	6	7.622942349595333e-06	0.002095356278345017	FURIN:LDLR:APOE:APOC1:LPA:LPL	http://www.gsea-msigdb.org/gsea/msigdb/cards/REACTOME_PLASMA_LIPOPROTEIN_ASSEMBLY_REMODELING_AND_CLEARANCE
Canonical_Pathways	REACTOME_HIGHLY_CALCIUM_PERMEABLE_NICOTINIC_ACETYLCHOLINE_RECEPTORS	9	3	2.3269441882912182e-05	0.005139526541938472	CHRNA5:CHRNA3:CHRNB4	http://www.gsea-msigdb.org/gsea/msigdb/cards/REACTOME_HIGHLY_CALCIUM_PERMEABLE_NICOTINIC_ACETYLCHOLINE_RECEPTORS
Canonical_Pathways	REACTOME_FORMATION_OF_THE_BETA_CATENIN:TCF_TRANSACTIVATING_COMPLEX	88	6	2.6312183685548415e-05	0.005139526541938472	TCF7L2:HIST1H4F:HIST1H2BH:HIST1H3G:HIST1H2BI:HIST1H4H	http://www.gsea-msigdb.org/gsea/msigdb/cards/REACTOME_FORMATION_OF_THE_BETA_CATENIN:TCF_TRANSACTIVATING_COMPLEX
Canonical_Pathways	REACTOME_CELLULAR_RESPONSES_TO_STRESS	429	12	2.8981831761141522e-05	0.005139526541938472	NOX4:MAPKAPK5:PSMA4:TUBB3:TUBB3:HIST1H1D:HIST1H4F:HIST1H2BH:HIST1H3G:HIST1H2BI:HIST1H4H:CDKN2A:CDKN2B	http://www.gsea-msigdb.org/gsea/msigdb/cards/REACTOME_CELLULAR_RESPONSES_TO_STRESS
Canonical_Pathways	REACTOME_NEUROTRANSMITTER_CLEARANCE	10	3	3.3080806469677336e-05	0.005139526541938472	ALDH2:SLC22A1:SLC22A2	http://www.gsea-msigdb.org/gsea/msigdb/cards/REACTOME_NEUROTRANSMITTER_CLEARANCE
Canonical_Pathways	REACTOME_ABACAVIR_TRANSPORT_AND_METABOLISM	10	3	3.3080806469677336e-05	0.005139526541938472	SLC22A1:SLC22A2:SLC22A3	http://www.gsea-msigdb.org/gsea/msigdb/cards/REACTOME_ABACAVIR_TRANSPORT_AND_METABOLISM
Canonical_Pathways	REACTOME_ORGANIC_CATION_TRANSPORT	10	3	3.3080806469677336e-05	0.005139526541938472	SLC22A1:SLC22A2:SLC22A3	http://www.gsea-msigdb.org/gsea/msigdb/cards/REACTOME_ORGANIC_CATION_TRANSPORT
Canonical_Pathways	REACTOME_RUNX1_REGULATES_GENES_INVOLVED_IN_MEGAKARYOCYTE_DIFFERENTIATION_AND_PLATELET_FUNCTION	93	6	3.602299518645112e-05	0.005139526541938472	PRMT6:HIST1H4F:HIST1H2BH:HIST1H3G:HIST1H2BI:HIST1H4H	http://www.gsea-msigdb.org/gsea/msigdb/cards/REACTOME_RUNX1_REGULATES_GENES_INVOLVED_IN_MEGAKARYOCYTE_DIFFERENTIATION_AND_PLATELET_FUNCTION
Canonical_Pathways	REACTOME_GENERIC_TRANSCRIPTION_PATHWAY	1194	21	3.739537274716487e-05	0.005139526541938472	PRMT6:NOTCH2:TCF7L2:NR2C1:MAPKAPK5:PTPN11:PSMA4:PRDM7:KAT2A:APOE:HTT:HIST1H4F:HIST1H2BH:HIST1H3G:HIST1H2BI:HIST1H4H:FOXO3:HDAC9:TWIST1:CDKN2A:CDKN2B	http://www.gsea-msigdb.org/gsea/msigdb/cards/REACTOME_GENERIC_TRANSCRIPTION_PATHWAY
Canonical_Pathways	REACTOME_HIGHLY_CALCIUM_PERMEABLE_POSTSYNAPTIC_NICOTINIC_ACETYLCHOLINE_RECEPTORS	11	3	4.526552435469183e-05	0.005536448086097997	CHRNA5:CHRNA3:CHRNB4	http://www.gsea-msigdb.org/gsea/msigdb/cards/REACTOME_HIGHLY_CALCIUM_PERMEABLE_POSTSYNAPTIC_NICOTINIC_ACETYLCHOLINE_RECEPTORS
Canonical_Pathways	REACTOME_CELLULAR_RESPONSES_TO_EXTERNAL_STIMULI	523	13	4.5318811073107746e-05	0.005536448086097997	NOX4:MAPKAPK5:PSMA4:TUBB3:TUBB3:TOMM40:HIST1H1D:HIST1H4F:HIST1H2BH:HIST1H3G:HIST1H2BI:HIST1H4H:CDKN2A:CDKN2B	http://www.gsea-msigdb.org/gsea/msigdb/cards/REACTOME_CELLULAR_RESPONSES_TO_EXTERNAL_STIMULI
Canonical_Pathways	REACTOME_DNA_METHYLATION	60	5	4.8435350539933506e-05	0.005605754517753356	HIST1H4F:HIST1H2BH:HIST1H3G:HIST1H2BI:HIST1H4H	http://www.gsea-msigdb.org/gsea/msigdb/cards/REACTOME_DNA_METHYLATION
Canonical_Pathways	REACTOME_POSITIVE_EPIGENETIC_REGULATION_OF_RRNA_EXPRESSION	100	6	5.424621659810529e-05	0.005964371514961676	KAT2A:HIST1H4F:HIST1H2BH:HIST1H3G:HIST1H2BI:HIST1H4H	http://www.gsea-msigdb.org/gsea/msigdb/cards/REACTOME_POSITIVE_EPIGENETIC_REGULATION_OF_RRNA_EXPRESSION
Canonical_Pathways	REACTOME_PLASMA_LIPOPROTEIN_REMODELING	32	4	5.754081162805183e-05	0.006025344989051713	FURIN:APOE:LPA:LPL	http://www.gsea-msigdb.org/gsea/msigdb/cards/REACTOME_PLASMA_LIPOPROTEIN_REMODELING
Canonical_Pathways	REACTOME_ACTIVATED_PKN1_STIMULATES_TRANSCRIPTION_OF_AR_ANDROGEN_RECEPTOR_REGULATED_GENES_KLK2_AND_KLK3	63	5	6.135326662294666e-05	0.006132537877448168	HIST1H4F:HIST1H2BH:HIST1H3G:HIST1H2BI:HIST1H4H	http://www.gsea-msigdb.org/gsea/msigdb/cards/REACTOME_ACTIVATED_PKN1_STIMULATES_TRANSCRIPTION_OF_AR_ANDROGEN_RECEPTOR_REGULATED_GENES_KLK2_AND_KLK3
Canonical_Pathways	REACTOME_SIRT1_NEGATIVELY_REGULATES_RRNA_EXPRESSION	64	5	6.620145802910391e-05	0.006191694257414488	HIST1H4F:HIST1H2BH:HIST1H3G:HIST1H2BI:HIST1H4H	http://www.gsea-msigdb.org/gsea/msigdb/cards/REACTOME_SIRT1_NEGATIVELY_REGULATES_RRNA_EXPRESSION
Canonical_Pathways	REACTOME_RNA_POLYMERASE_I_TRANSCRIPTION	104	6	6.757647211366426e-05	0.006191694257414488	KAT2A:HIST1H4F:HIST1H2BH:HIST1H3G:HIST1H2BI:HIST1H4H	http://www.gsea-msigdb.org/gsea/msigdb/cards/REACTOME_RNA_POLYMERASE_I_TRANSCRIPTION
Canonical_Pathways	REACTOME_AMYLOID_FIBER_FORMATION	105	6	7.128641166811531e-05	0.006270352770327422	FURIN:HIST1H4F:HIST1H2BH:HIST1H3G:HIST1H2BI:HIST1H4H	http://www.gsea-msigdb.org/gsea/msigdb/cards/REACTOME_AMYLOID_FIBER_FORMATION
Canonical_Pathways	REACTOME_PRC2_METHYLATES_HISTONES_AND_DNA	69	5	9.50337855599152e-05	0.007995276407436138	HIST1H4F:HIST1H2BH:HIST1H3G:HIST1H2BI:HIST1H4H	http://www.gsea-msigdb.org/gsea/msigdb/cards/REACTOME_PRC2_METHYLATES_HISTONES_AND_DNA
Canonical_Pathways	REACTOME_ACETYLCHOLINE_BINDING_AND_DOWNSTREAM_EVENTS	14	3	9.841356248209078e-05	0.007995276407436138	CHRNA5:CHRNA3:CHRNB4	http://www.gsea-msigdb.org/gsea/msigdb/cards/REACTOME_ACETYLCHOLINE_BINDING_AND_DOWNSTREAM_EVENTS
Canonical_Pathways	REACTOME_CONDENSATION_OF_PROPHASE_CHROMOSOMES	70	5	0.00010180433806649016	0.007995276407436138	HIST1H4F:HIST1H2BH:HIST1H3G:HIST1H2BI:HIST1H4H	http://www.gsea-msigdb.org/gsea/msigdb/cards/REACTOME_CONDENSATION_OF_PROPHASE_CHROMOSOMES
Canonical_Pathways	REACTOME_ERCC6_CSB_AND_EHMT2_G9A_POSITIVELY_REGULATE_RRNA_EXPRESSION	71	5	0.00010893929228144789	0.00826060357678979	HIST1H4F:HIST1H2BH:HIST1H3G:HIST1H2BI:HIST1H4H	http://www.gsea-msigdb.org/gsea/msigdb/cards/REACTOME_ERCC6_CSB_AND_EHMT2_G9A_POSITIVELY_REGULATE_RRNA_EXPRESSION
Canonical_Pathways	KEGG_SYSTEMIC_LUPUS_ERYTHEMATOSUS	115	6	0.00011809248718558173	0.00865617931070314	HIST1H4F:HIST1H4G:HIST1H2BH:HIST1H3G:HIST1H2BI:HIST1H4H	http://www.gsea-msigdb.org/gsea/msigdb/cards/KEGG_SYSTEMIC_LUPUS_ERYTHEMATOSUS
Canonical_Pathways	REACTOME_TRANSCRIPTIONAL_REGULATION_BY_RUNX1	231	8	0.0001557545321009193	0.011048523099674887	PRMT6:PTPN11:PSMA4:HIST1H4F:HIST1H2BH:HIST1H3G:HIST1H2BI:HIST1H4H	http://www.gsea-msigdb.org/gsea/msigdb/cards/REACTOME_TRANSCRIPTIONAL_REGULATION_BY_RUNX1
Canonical_Pathways	REACTOME_DNA_DAMAGE_TELOMERE_STRESS_INDUCED_SENESCENCE	78	5	0.0001702245148705388	0.01169761588125984	HIST1H1D:HIST1H4F:HIST1H2BH:HIST1H2BI:HIST1H4H	http://www.gsea-msigdb.org/gsea/msigdb/cards/REACTOME_DNA_DAMAGE_TELOMERE_STRESS_INDUCED_SENESCENCE
Canonical_Pathways	REACTOME_RUNX1_REGULATES_TRANSCRIPTION_OF_GENES_INVOLVED_IN_DIFFERENTIATION_OF_HSCS	124	6	0.00017854532288819137	0.011897611061549478	PSMA4:HIST1H4F:HIST1H2BH:HIST1H3G:HIST1H2BI:HIST1H4H	http://www.gsea-msigdb.org/gsea/msigdb/cards/REACTOME_RUNX1_REGULATES_TRANSCRIPTION_OF_GENES_INVOLVED_IN_DIFFERENTIATION_OF_HSCS
Canonical_Pathways	REACTOME_SIGNALING_BY_SCF_KIT	43	4	0.0001866484507739299	0.01207176303681976	SH2B3:PTPN11:FES:STAT5B	http://www.gsea-msigdb.org/gsea/msigdb/cards/REACTOME_SIGNALING_BY_SCF_KIT
Canonical_Pathways	REACTOME_MEIOTIC_RECOMBINATION	82	5	0.0002154105173588439	0.013533935076345649	HIST1H4F:HIST1H2BH:HIST1H3G:HIST1H2BI:HIST1H4H	http://www.gsea-msigdb.org/gsea/msigdb/cards/REACTOME_MEIOTIC_RECOMBINATION
Canonical_Pathways	REACTOME_RNA_POLYMERASE_I_PROMOTER_ESCAPE	85	5	0.00025489078797890204	0.015569578965711267	HIST1H4F:HIST1H2BH:HIST1H3G:HIST1H2BI:HIST1H4H	http://www.gsea-msigdb.org/gsea/msigdb/cards/REACTOME_RNA_POLYMERASE_I_PROMOTER_ESCAPE
Canonical_Pathways	REACTOME_TRANSCRIPTIONAL_REGULATION_OF_GRANULOPOIESIS	86	5	0.00026920038961385706	0.015999233966510047	HIST1H4F:HIST1H2BH:HIST1H3G:HIST1H2BI:HIST1H4H	http://www.gsea-msigdb.org/gsea/msigdb/cards/REACTOME_TRANSCRIPTIONAL_REGULATION_OF_GRANULOPOIESIS
Canonical_Pathways	PID_ANGIOPOIETIN_RECEPTOR_PATHWAY	48	4	0.00028685359095619945	0.0165997643819127	PTPN11:FES:STAT5B:PLG	http://www.gsea-msigdb.org/gsea/msigdb/cards/PID_ANGIOPOIETIN_RECEPTOR_PATHWAY
Canonical_Pathways	REACTOME_TRANSPORT_OF_SMALL_MOLECULES	721	14	0.00030972317958814636	0.01746362235677779	IREB2:PSMA4:FURIN:SPG7:LDLR:APOE:APOC1:SLC4A7:SLC22A7:SLC22A1:SLC22A2:SLC22A3:LPA:LPL	http://www.gsea-msigdb.org/gsea/msigdb/cards/REACTOME_TRANSPORT_OF_SMALL_MOLECULES
Canonical_Pathways	REACTOME_HATS_ACETYLATE_HISTONES	138	6	0.00031860374288271003	0.01749767517181256	KAT2A:HIST1H4F:HIST1H2BH:HIST1H3G:HIST1H2BI:HIST1H4H	http://www.gsea-msigdb.org/gsea/msigdb/cards/REACTOME_HATS_ACETYLATE_HISTONES
Canonical_Pathways	REACTOME_RHO_GTPASES_ACTIVATE_PKNS	90	5	0.0003326253156742993	0.01749767517181256	HIST1H4F:HIST1H2BH:HIST1H3G:HIST1H2BI:HIST1H4H	http://www.gsea-msigdb.org/gsea/msigdb/cards/REACTOME_RHO_GTPASES_ACTIVATE_PKNS
Canonical_Pathways	REACTOME_REPRODUCTION	140	6	0.0003441639581053797	0.01749767517181256	ADAM30:HIST1H4F:HIST1H2BH:HIST1H3G:HIST1H2BI:HIST1H4H	http://www.gsea-msigdb.org/gsea/msigdb/cards/REACTOME_REPRODUCTION
Canonical_Pathways	REACTOME_EPIGENETIC_REGULATION_OF_GENE_EXPRESSION	140	6	0.0003441639581053797	0.01749767517181256	KAT2A:HIST1H4F:HIST1H2BH:HIST1H3G:HIST1H2BI:HIST1H4H	http://www.gsea-msigdb.org/gsea/msigdb/cards/REACTOME_EPIGENETIC_REGULATION_OF_GENE_EXPRESSION
Canonical_Pathways	REACTOME_HDACS_DEACETYLATE_HISTONES	91	5	0.0003501126455478639	0.01749767517181256	HIST1H4F:HIST1H2BH:HIST1H3G:HIST1H2BI:HIST1H4H	http://www.gsea-msigdb.org/gsea/msigdb/cards/REACTOME_HDACS_DEACETYLATE_HISTONES
Canonical_Pathways	REACTOME_NEURONAL_SYSTEM	404	10	0.00036613045305244115	0.01789157480582929	GRM5:HTR3B:ALDH2:CHRNA5:CHRNA3:CHRNB4:TUBB3:TUBB3:KCNK3:SLC22A1:SLC22A2	http://www.gsea-msigdb.org/gsea/msigdb/cards/REACTOME_NEURONAL_SYSTEM
Canonical_Pathways	REACTOME_TRANSMISSION_ACROSS_CHEMICAL_SYNAPSES	264	8	0.00038393669217663223	0.01811440209910219	HTR3B:ALDH2:CHRNA5:CHRNA3:CHRNB4:TUBB3:TUBB3:SLC22A1:SLC22A2	http://www.gsea-msigdb.org/gsea/msigdb/cards/REACTOME_TRANSMISSION_ACROSS_CHEMICAL_SYNAPSES
Canonical_Pathways	REACTOME_TRANSCRIPTIONAL_REGULATION_BY_RUNX3	93	5	0.0003871654837006835	0.01811440209910219	TCF7L2:PSMA4:KAT2A:FOXO3:CDKN2A	http://www.gsea-msigdb.org/gsea/msigdb/cards/REACTOME_TRANSCRIPTIONAL_REGULATION_BY_RUNX3
Canonical_Pathways	REACTOME_PRE_NOTCH_PROCESSING_IN_THE_ENDOPLASMIC_RETICULUM	5	2	0.00043106249238765475	0.019345028995111282	NOTCH2:POFUT1	http://www.gsea-msigdb.org/gsea/msigdb/cards/REACTOME_PRE_NOTCH_PROCESSING_IN_THE_ENDOPLASMIC_RETICULUM
Canonical_Pathways	REACTOME_CHYLOMICRON_CLEARANCE	5	2	0.00043106249238765475	0.019345028995111282	LDLR:APOE	http://www.gsea-msigdb.org/gsea/msigdb/cards/REACTOME_CHYLOMICRON_CLEARANCE
Canonical_Pathways	REACTOME_DEPURINATION	54	4	0.0004521404033373022	0.019885134938774553	HIST1H4F:HIST1H2BH:HIST1H2BI:HIST1H4H	http://www.gsea-msigdb.org/gsea/msigdb/cards/REACTOME_DEPURINATION
Canonical_Pathways	REACTOME_GENE_EXPRESSION_TRANSCRIPTION	1451	21	0.0005562100123015983	0.02398246700100421	PRMT6:NOTCH2:TCF7L2:NR2C1:MAPKAPK5:PTPN11:PSMA4:PRDM7:KAT2A:APOE:HTT:HIST1H4F:HIST1H2BH:HIST1H3G:HIST1H2BI:HIST1H4H:FOXO3:HDAC9:TWIST1:CDKN2A:CDKN2B	http://www.gsea-msigdb.org/gsea/msigdb/cards/REACTOME_GENE_EXPRESSION_TRANSCRIPTION
Canonical_Pathways	REACTOME_SIGNALING_BY_PDGF	58	4	0.0005943080591131061	0.025132373499802314	PTPN11:FURIN:STAT5B:PLG	http://www.gsea-msigdb.org/gsea/msigdb/cards/REACTOME_SIGNALING_BY_PDGF
Canonical_Pathways	REACTOME_NEGATIVE_EPIGENETIC_REGULATION_OF_RRNA_EXPRESSION	103	5	0.00061867618033164	0.025193868899060674	HIST1H4F:HIST1H2BH:HIST1H3G:HIST1H2BI:HIST1H4H	http://www.gsea-msigdb.org/gsea/msigdb/cards/REACTOME_NEGATIVE_EPIGENETIC_REGULATION_OF_RRNA_EXPRESSION
Canonical_Pathways	REACTOME_TRANSCRIPTIONAL_REGULATION_BY_SMALL_RNAS	103	5	0.00061867618033164	0.025193868899060674	HIST1H4F:HIST1H2BH:HIST1H3G:HIST1H2BI:HIST1H4H	http://www.gsea-msigdb.org/gsea/msigdb/cards/REACTOME_TRANSCRIPTIONAL_REGULATION_BY_SMALL_RNAS
Canonical_Pathways	BIOCARTA_LDL_PATHWAY	6	2	0.0006437828357831593	0.025739608288857588	LDLR:LPL	http://www.gsea-msigdb.org/gsea/msigdb/cards/BIOCARTA_LDL_PATHWAY
Canonical_Pathways	REACTOME_BASE_EXCISION_REPAIR_AP_SITE_FORMATION	61	4	0.0007198955140128974	0.028268754202042168	HIST1H4F:HIST1H2BH:HIST1H2BI:HIST1H4H	http://www.gsea-msigdb.org/gsea/msigdb/cards/REACTOME_BASE_EXCISION_REPAIR_AP_SITE_FORMATION
Canonical_Pathways	REACTOME_NOTCH_HLH_TRANSCRIPTION_PATHWAY	27	3	0.0007425284107638965	0.028645964478417694	NOTCH2:KAT2A:HDAC9	http://www.gsea-msigdb.org/gsea/msigdb/cards/REACTOME_NOTCH_HLH_TRANSCRIPTION_PATHWAY
Canonical_Pathways	REACTOME_TCF_DEPENDENT_SIGNALING_IN_RESPONSE_TO_WNT	226	7	0.0007855294323493172	0.029782400374761184	TCF7L2:PSMA4:HIST1H4F:HIST1H2BH:HIST1H3G:HIST1H2BI:HIST1H4H	http://www.gsea-msigdb.org/gsea/msigdb/cards/REACTOME_TCF_DEPENDENT_SIGNALING_IN_RESPONSE_TO_WNT
Canonical_Pathways	REACTOME_STAT5_ACTIVATION	7	2	0.0008973798120865512	0.0328889701129721	PTPN11:STAT5B	http://www.gsea-msigdb.org/gsea/msigdb/cards/REACTOME_STAT5_ACTIVATION
Canonical_Pathways	REACTOME_HIGHLY_SODIUM_PERMEABLE_ACETYLCHOLINE_NICOTINIC_RECEPTORS	7	2	0.0008973798120865512	0.0328889701129721	CHRNA3:CHRNB4	http://www.gsea-msigdb.org/gsea/msigdb/cards/REACTOME_HIGHLY_SODIUM_PERMEABLE_ACETYLCHOLINE_NICOTINIC_RECEPTORS
Canonical_Pathways	REACTOME_MEIOSIS	114	5	0.0009791514945020274	0.03529760879360587	HIST1H4F:HIST1H2BH:HIST1H3G:HIST1H2BI:HIST1H4H	http://www.gsea-msigdb.org/gsea/msigdb/cards/REACTOME_MEIOSIS
Canonical_Pathways	REACTOME_NONHOMOLOGOUS_END_JOINING_NHEJ	67	4	0.0010254925409054064	0.03637190479759659	HIST1H4F:HIST1H2BH:HIST1H2BI:HIST1H4H	http://www.gsea-msigdb.org/gsea/msigdb/cards/REACTOME_NONHOMOLOGOUS_END_JOINING_NHEJ
Canonical_Pathways	REACTOME_DISEASES_OF_SIGNAL_TRANSDUCTION	384	9	0.0010611670824462033	0.03703978435395557	TCF7L2:FGFR2:BRAP:PTPN11:PSMA4:KAT2A:STAT5B:FOXO3:HDAC9	http://www.gsea-msigdb.org/gsea/msigdb/cards/REACTOME_DISEASES_OF_SIGNAL_TRANSDUCTION
Canonical_Pathways	REACTOME_ACTIVATION_OF_HOX_GENES_DURING_DIFFERENTIATION	118	5	0.0011426939497398412	0.03926224992934236	HIST1H4F:HIST1H2BH:HIST1H3G:HIST1H2BI:HIST1H4H	http://www.gsea-msigdb.org/gsea/msigdb/cards/REACTOME_ACTIVATION_OF_HOX_GENES_DURING_DIFFERENTIATION
Canonical_Pathways	REACTOME_NUCLEOSOME_ASSEMBLY	71	4	0.0012737515207185115	0.04309199375476934	HIST1H4F:HIST1H2BH:HIST1H2BI:HIST1H4H	http://www.gsea-msigdb.org/gsea/msigdb/cards/REACTOME_NUCLEOSOME_ASSEMBLY
Canonical_Pathways	PID_EPO_PATHWAY	33	3	0.001345446039742549	0.044158743901400975	SH2B3:PTPN11:STAT5B	http://www.gsea-msigdb.org/gsea/msigdb/cards/PID_EPO_PATHWAY
Canonical_Pathways	REACTOME_PLASMA_LIPOPROTEIN_CLEARANCE	33	3	0.001345446039742549	0.044158743901400975	LDLR:APOE:APOC1	http://www.gsea-msigdb.org/gsea/msigdb/cards/REACTOME_PLASMA_LIPOPROTEIN_CLEARANCE
