## Supplementary material for "Genetic and Phenotypic Evidence for the Causal Relationship Between Aging and COVID-19": supplementary_data_4.xlsx

### Sheet: ldsc_genetic_corr
	AD	CAD	Covid_resp_failure	GrimAge_accel	Hannum_accel	Healthspan	HGI_covid_flu_like_symp	HGI_covid_hospitalize	HGI_covid_predicted	HGI_covid_susceptibility	HGI_covid_vs_neg	HGI_covid_vs_pop	HGI_hosp_covid_vs_pop	HGI_hosp_vs_not_hosp_covid	HGI_severe_resp_covid	Horvath_accel	Lifespan	Longevity	PhenoAge_accel	Smoking	T2D	UKBB_covid_vs_neg	UKBB_covid_vs_pop
AD	1	-0.1583	#N/A	0.1901	0.1517	0.0669	#N/A	#N/A	-0.9081	-0.193	-0.4192	-0.3069	#N/A	#N/A	0.4494	0.0055	0.0175	-0.19	0.0623	0.0041	0.0138	#N/A	#N/A
CAD	-0.1583	1	#N/A	0.2465	0.0746	-0.6557	#N/A	#N/A	0.1657	0.2191	-0.105	0.2621	0.3954	-0.0445	0.1217	-0.0361	-0.6435	-0.3978	0.2021	0.2999	0.4207	#N/A	#N/A
Covid_resp_failure	#N/A	#N/A	1	#N/A	#N/A	#N/A	#N/A	#N/A	#N/A	#N/A	#N/A	#N/A	#N/A	#N/A	#N/A	#N/A	#N/A	#N/A	#N/A	#N/A	#N/A	#N/A	#N/A
GrimAge_accel	0.1901	0.2465	#N/A	1	0.3142	-0.4322	#N/A	#N/A	0.1102	0.5039	0.6046	0.5598	1	0.0573	0.6366	0.2863	-0.6003	-0.4726	0.6587	0.3644	0.4021	#N/A	#N/A
Hannum_accel	0.1517	0.0746	#N/A	0.3142	1	-0.1531	#N/A	#N/A	0.1315	0.4187	0.6559	0.6291	0.6144	-0.1763	0.1648	0.5945	-0.2404	-0.2029	0.4799	0.0152	0.1373	#N/A	#N/A
Healthspan	0.0669	-0.6557	#N/A	-0.4322	-0.1531	1	#N/A	#N/A	#N/A	-0.4095	#N/A	#N/A	#N/A	#N/A	#N/A	-0.0582	0.6915	0.5098	-0.4839	-0.4515	-0.6944	#N/A	#N/A
HGI_covid_flu_like_symp	#N/A	#N/A	#N/A	#N/A	#N/A	#N/A	1	#N/A	#N/A	#N/A	#N/A	#N/A	#N/A	#N/A	#N/A	#N/A	#N/A	#N/A	#N/A	#N/A	#N/A	#N/A	#N/A
HGI_covid_hospitalize	#N/A	#N/A	#N/A	#N/A	#N/A	#N/A	#N/A	1	#N/A	#N/A	#N/A	#N/A	#N/A	#N/A	#N/A	#N/A	#N/A	#N/A	#N/A	#N/A	#N/A	#N/A	#N/A
HGI_covid_predicted	-0.9081	0.1657	#N/A	0.1102	0.1315	#N/A	#N/A	#N/A	1	1	0.4144	1	1	-0.5376	-1	0.3625	0.2275	0.2478	0.1111	0.25	0.2318	#N/A	#N/A
HGI_covid_susceptibility	-0.193	0.2191	#N/A	0.5039	0.4187	-0.4095	#N/A	#N/A	1	1	1	1	1	#N/A	0.5944	0.0594	-0.0418	-0.3835	0.0378	0.1552	-0.0057	#N/A	#N/A
HGI_covid_vs_neg	-0.4192	-0.105	#N/A	0.6046	0.6559	#N/A	#N/A	#N/A	0.4144	1	1	-0.1061	-1	#N/A	-1	0.2382	0.4599	-0.012	0.7314	-0.3252	-0.1026	#N/A	#N/A
HGI_covid_vs_pop	-0.3069	0.2621	#N/A	0.5598	0.6291	#N/A	#N/A	#N/A	1	1	-0.1061	1	1	#N/A	-0.0583	0.1753	-0.1548	-0.2996	0.3892	0.0684	0.1796	#N/A	#N/A
HGI_hosp_covid_vs_pop	#N/A	0.3954	#N/A	1	0.6144	#N/A	#N/A	#N/A	1	1	-1	1	1	#N/A	0.5352	0.226	#N/A	#N/A	0.6168	0.4666	#N/A	#N/A	#N/A
HGI_hosp_vs_not_hosp_covid	#N/A	-0.0445	#N/A	0.0573	-0.1763	#N/A	#N/A	#N/A	-0.5376	#N/A	#N/A	#N/A	#N/A	1	#N/A	0.2097	0.2004	-0.129	-0.2205	#N/A	#N/A	#N/A	#N/A
HGI_severe_resp_covid	0.4494	0.1217	#N/A	0.6366	0.1648	#N/A	#N/A	#N/A	-1	0.5944	-1	-0.0583	0.5352	#N/A	1	0.3661	-0.1886	-0.9756	0.1425	0.0297	#N/A	#N/A	#N/A
Horvath_accel	0.0055	-0.0361	#N/A	0.2863	0.5945	-0.0582	#N/A	#N/A	0.3625	0.0594	0.2382	0.1753	0.226	0.2097	0.3661	1	-0.1441	-0.1231	0.5747	0.0702	0.0735	#N/A	#N/A
Lifespan	0.0175	-0.6435	#N/A	-0.6003	-0.2404	#N/A	#N/A	#N/A	0.2275	-0.0418	0.4599	-0.1548	#N/A	0.2004	-0.1886	-0.1441	1	0.8091	-0.3839	-0.4627	-0.4499	#N/A	#N/A
Longevity	-0.19	-0.3978	#N/A	-0.4726	-0.2029	0.5098	#N/A	#N/A	0.2478	-0.3835	-0.012	-0.2996	#N/A	-0.129	-0.9756	-0.1231	0.8091	1	-0.2284	-0.3336	-0.3513	#N/A	#N/A
PhenoAge_accel	0.0623	0.2021	#N/A	0.6587	0.4799	-0.4839	#N/A	#N/A	0.1111	0.0378	0.7314	0.3892	0.6168	-0.2205	0.1425	0.5747	-0.3839	-0.2284	1	0.1055	0.2192	#N/A	#N/A
Smoking	0.0041	0.2999	#N/A	0.3644	0.0152	-0.4515	#N/A	#N/A	0.25	0.1552	-0.3252	0.0684	0.4666	#N/A	0.0297	0.0702	-0.4627	-0.3336	0.1055	1	0.3391	#N/A	#N/A
T2D	0.0138	0.4207	#N/A	0.4021	0.1373	-0.6914	#N/A	#N/A	0.2318	-0.0057	-0.1026	0.1796	#N/A	#N/A	#N/A	0.0735	-0.4499	-0.3513	0.2192	0.3391	1	#N/A	#N/A
UKBB_covid_vs_neg	#N/A	#N/A	#N/A	#N/A	#N/A	#N/A	#N/A	#N/A	#N/A	#N/A	#N/A	#N/A	#N/A	#N/A	#N/A	#N/A	#N/A	#N/A	#N/A	#N/A	#N/A	1	#N/A
UKBB_covid_vs_pop	#N/A	#N/A	#N/A	#N/A	#N/A	#N/A	#N/A	#N/A	#N/A	#N/A	#N/A	#N/A	#N/A	#N/A	#N/A	#N/A	#N/A	#N/A	#N/A	#N/A	#N/A	#N/A	1

### Sheet: ldsc_P_val
	AD	CAD	Covid_resp_failure	GrimAge_accel	Hannum_accel	Healthspan	HGI_covid_flu_like_symp	HGI_covid_hospitalize	HGI_covid_predicted	HGI_covid_susceptibility	HGI_covid_vs_neg	HGI_covid_vs_pop	HGI_hosp_covid_vs_pop	HGI_hosp_vs_not_hosp_covid	HGI_severe_resp_covid	Horvath_accel	Lifespan	Longevity	PhenoAge_accel	Smoking	T2D	UKBB_covid_vs_neg	UKBB_covid_vs_pop
AD	1	0.0171	1	0.1939	0.2042	0.3886	1	1	0.0654	0.5176	0.3943	0.3982	1	1	0.3034	0.957	0.8149	0.105	0.5931	0.9385	0.8054	1	1
CAD	0.0171	1	1	3.7542e-05	0.1709	1.549e-60	1	1	0.2929	0.2261	0.6522	0.207	0.771	0.8631	0.5105	0.4024	1.666e-107	6.6392e-10	0.0007	2.7105e-10	1.2022e-44	1	1
Covid_resp_failure	1	1	1	1	1	1	1	1	1	1	1	1	1	1	1	1	1	1	1	1	1	1	1
GrimAge_accel	0.1939	3.7542e-05	1	1	0.0004	2.5839e-07	1	1	0.7285	0.1798	0.5136	0.1752	0.7481	0.9061	0.3106	0.0027	6.5324e-17	4.3407e-05	3.9177e-11	8.722e-10	1.3858e-09	1	1
Hannum_accel	0.2042	0.1709	1	0.0004	1	0.0455	1	1	0.6312	0.2668	0.4515	0.1374	0.8951	0.7794	0.6728	9.8507e-15	0.0003	0.0551	3.3761e-07	0.773	0.019	1	1
Healthspan	0.3886	1.549e-60	1	2.5839e-07	0.0455	1	1	1	1	0.1907	1	1	1	1	1	0.2954	8.655e-51	2.0888e-07	3.9801e-09	1.6405e-17	5.3056e-96	1	1
HGI_covid_flu_like_symp	1	1	1	1	1	1	1	1	1	1	1	1	1	1	1	1	1	1	1	1	1	1	1
HGI_covid_hospitalize	1	1	1	1	1	1	1	1	1	1	1	1	1	1	1	1	1	1	1	1	1	1	1
HGI_covid_predicted	0.0654	0.2929	1	0.7285	0.6312	1	1	1	1	0.3564	0.6766	0.3332	0.9151	0.662	0.3842	0.2403	0.2149	0.4089	0.7196	0.1297	0.1573	1	1
HGI_covid_susceptibility	0.5176	0.2261	1	0.1798	0.2668	0.1907	1	1	0.3564	1	0.124	0.0757	0.4488	1	0.5124	0.7985	0.802	0.2983	0.9077	0.3472	0.9556	1	1
HGI_covid_vs_neg	0.3943	0.6522	1	0.5136	0.4515	1	1	1	0.6766	0.124	1	0.9208	0.7189	1	0.4603	0.6375	0.2954	0.9792	0.475	0.2316	0.5494	1	1
HGI_covid_vs_pop	0.3982	0.207	1	0.1752	0.1374	1	1	1	0.3332	0.0757	0.9208	1	0.6758	1	0.9425	0.462	0.4232	0.4032	0.2348	0.6315	0.2069	1	1
HGI_hosp_covid_vs_pop	1	0.771	1	0.7481	0.8951	1	1	1	0.9151	0.4488	0.7189	0.6758	1	1	0.7543	0.7687	1	1	0.7168	0.5969	1	1	1
HGI_hosp_vs_not_hosp_covid	1	0.8631	1	0.9061	0.7794	1	1	1	0.662	1	1	1	1	1	1	0.6631	0.5309	0.7863	0.7441	1	1	1	1
HGI_severe_resp_covid	0.3034	0.5105	1	0.3106	0.6728	1	1	1	0.3842	0.5124	0.4603	0.9425	0.7543	1	1	0.385	0.638	0.3167	0.6969	0.8519	1	1	1
Horvath_accel	0.957	0.4024	1	0.0027	9.8507e-15	0.2954	1	1	0.2403	0.7985	0.6375	0.462	0.7687	0.6631	0.385	1	0.0017	0.1795	3.0498e-14	0.1098	0.1046	1	1
Lifespan	0.8149	1.666e-107	1	6.5324e-17	0.0003	1	1	1	0.2149	0.802	0.2954	0.4232	1	0.5309	0.638	0.0017	1	2.6557e-24	3.8578e-09	3.5753e-53	2.785e-49	1	1
Longevity	0.105	6.6392e-10	1	4.3407e-05	0.0551	2.0888e-07	1	1	0.4089	0.2983	0.9792	0.4032	1	0.7863	0.3167	0.1795	2.6557e-24	1	0.0334	3.3848e-09	1.4213e-10	1	1
PhenoAge_accel	0.5931	0.0007	1	3.9177e-11	3.3761e-07	3.9801e-09	1	1	0.7196	0.9077	0.475	0.2348	0.7168	0.7441	0.6969	3.0498e-14	3.8578e-09	0.0334	1	0.0623	0.0002	1	1
Smoking	0.9385	2.7105e-10	1	8.722e-10	0.773	1.6405e-17	1	1	0.1297	0.3472	0.2316	0.6315	0.5969	1	0.8519	0.1098	3.5753e-53	3.3848e-09	0.0623	1	2.1858e-18	1	1
T2D	0.8054	1.2022e-44	1	1.3858e-09	0.019	9.3798e-106	1	1	0.1573	0.9556	0.5494	0.2069	1	1	1	0.1046	2.785e-49	1.4213e-10	0.0002	2.1858e-18	1	1	1
UKBB_covid_vs_neg	1	1	1	1	1	1	1	1	1	1	1	1	1	1	1	1	1	1	1	1	1	1	1
UKBB_covid_vs_pop	1	1	1	1	1	1	1	1	1	1	1	1	1	1	1	1	1	1	1	1	1	1	1

### Sheet: hdl_genetic_corr
	AD	CAD	Covid_resp_failure	GrimAge_accel	Hannum_accel	Healthspan	HGI_covid_flu_like_symp	HGI_covid_hospitalize	HGI_covid_predicted	HGI_covid_susceptibility	HGI_covid_vs_neg	HGI_covid_vs_pop	HGI_hosp_covid_vs_pop	HGI_hosp_vs_not_hosp_covid	HGI_severe_resp_covid	Horvath_accel	Lifespan	Longevity	PhenoAge_accel	Smoking	T2D	UKBB_covid_vs_neg	UKBB_covid_vs_pop
AD	1	-0.0562841	#N/A	0.257199	0.11618	0.00889027	#N/A	#N/A	#N/A	#N/A	#N/A	#N/A	#N/A	#N/A	#N/A	-0.0105879	-0.0972419	-0.371392	0.0867931	0.0177211	0.0694922	0.404556	0.630309
CAD	-0.0562841	1	#N/A	0.335184	0.0631662	-0.723897	#N/A	#N/A	#N/A	#N/A	#N/A	#N/A	#N/A	#N/A	#N/A	-0.0186487	-0.754213	-0.61723	0.200359	0.322129	0.50053	-0.364744	#N/A
Covid_resp_failure	#N/A	#N/A	1	#N/A	#N/A	#N/A	#N/A	#N/A	#N/A	#N/A	#N/A	#N/A	#N/A	#N/A	#N/A	#N/A	#N/A	#N/A	#N/A	#N/A	#N/A	#N/A	#N/A
GrimAge_accel	0.257199	0.335184	#N/A	1	0.524846	-0.450617	#N/A	#N/A	#N/A	#N/A	#N/A	#N/A	#N/A	#N/A	#N/A	0.220117	-0.6642	-0.588337	0.717223	0.43077	0.446965	1	#N/A
Hannum_accel	0.11618	0.0631662	#N/A	0.524846	1	-0.128391	#N/A	#N/A	#N/A	#N/A	#N/A	#N/A	#N/A	#N/A	#N/A	0.601115	-0.253626	-0.26629	0.545564	0.0283992	0.155049	0.547666	#N/A
Healthspan	0.00889027	-0.723897	#N/A	-0.450617	-0.128391	1	#N/A	#N/A	#N/A	#N/A	#N/A	#N/A	#N/A	#N/A	#N/A	-0.0697257	0.628228	0.593436	-0.371679	-0.40468	-0.750322	0.137518	-0.231004
HGI_covid_flu_like_symp	#N/A	#N/A	#N/A	#N/A	#N/A	#N/A	1	#N/A	#N/A	#N/A	#N/A	#N/A	#N/A	#N/A	#N/A	#N/A	#N/A	#N/A	#N/A	#N/A	#N/A	#N/A	#N/A
HGI_covid_hospitalize	#N/A	#N/A	#N/A	#N/A	#N/A	#N/A	#N/A	1	#N/A	#N/A	#N/A	#N/A	#N/A	#N/A	#N/A	#N/A	#N/A	#N/A	#N/A	#N/A	#N/A	#N/A	#N/A
HGI_covid_predicted	#N/A	#N/A	#N/A	#N/A	#N/A	#N/A	#N/A	#N/A	1	#N/A	#N/A	#N/A	#N/A	#N/A	#N/A	#N/A	#N/A	#N/A	#N/A	#N/A	#N/A	#N/A	#N/A
HGI_covid_susceptibility	#N/A	#N/A	#N/A	#N/A	#N/A	#N/A	#N/A	#N/A	#N/A	1	#N/A	#N/A	#N/A	#N/A	#N/A	#N/A	#N/A	#N/A	#N/A	#N/A	#N/A	#N/A	#N/A
HGI_covid_vs_neg	#N/A	#N/A	#N/A	#N/A	#N/A	#N/A	#N/A	#N/A	#N/A	#N/A	1	#N/A	#N/A	#N/A	#N/A	#N/A	#N/A	#N/A	#N/A	#N/A	#N/A	#N/A	#N/A
HGI_covid_vs_pop	#N/A	#N/A	#N/A	#N/A	#N/A	#N/A	#N/A	#N/A	#N/A	#N/A	#N/A	1	#N/A	#N/A	#N/A	#N/A	#N/A	#N/A	#N/A	#N/A	#N/A	#N/A	#N/A
HGI_hosp_covid_vs_pop	#N/A	#N/A	#N/A	#N/A	#N/A	#N/A	#N/A	#N/A	#N/A	#N/A	#N/A	#N/A	1	#N/A	#N/A	#N/A	#N/A	#N/A	#N/A	#N/A	#N/A	#N/A	#N/A
HGI_hosp_vs_not_hosp_covid	#N/A	#N/A	#N/A	#N/A	#N/A	#N/A	#N/A	#N/A	#N/A	#N/A	#N/A	#N/A	#N/A	1	#N/A	#N/A	#N/A	#N/A	#N/A	#N/A	#N/A	#N/A	#N/A
HGI_severe_resp_covid	#N/A	#N/A	#N/A	#N/A	#N/A	#N/A	#N/A	#N/A	#N/A	#N/A	#N/A	#N/A	#N/A	#N/A	1	#N/A	#N/A	#N/A	#N/A	#N/A	#N/A	#N/A	#N/A
Horvath_accel	-0.0105879	-0.0186487	#N/A	0.220117	0.601115	-0.0697257	#N/A	#N/A	#N/A	#N/A	#N/A	#N/A	#N/A	#N/A	#N/A	1	-0.110935	-0.196649	0.629223	0.0940638	0.0749192	-0.082015	#N/A
Lifespan	-0.0972419	-0.754213	#N/A	-0.6642	-0.253626	0.628228	#N/A	#N/A	#N/A	#N/A	#N/A	#N/A	#N/A	#N/A	#N/A	-0.110935	1	0.921316	-0.371298	-0.48058	-0.432087	0.128996	-0.121113
Longevity	-0.371392	-0.61723	#N/A	-0.588337	-0.26629	0.593436	#N/A	#N/A	#N/A	#N/A	#N/A	#N/A	#N/A	#N/A	#N/A	-0.196649	0.921316	1	-0.327066	-0.354837	-0.424711	-0.122601	-0.394055
PhenoAge_accel	0.0867931	0.200359	#N/A	0.717223	0.545564	-0.371679	#N/A	#N/A	#N/A	#N/A	#N/A	#N/A	#N/A	#N/A	#N/A	0.629223	-0.371298	-0.327066	1	0.107457	0.197672	1	#N/A
Smoking	0.0177211	0.322129	#N/A	0.43077	0.0283992	-0.40468	#N/A	#N/A	#N/A	#N/A	#N/A	#N/A	#N/A	#N/A	#N/A	0.0940638	-0.48058	-0.354837	0.107457	1	0.307628	0.051038	0.267719
T2D	0.0694922	0.50053	#N/A	0.446965	0.155049	-0.750322	#N/A	#N/A	#N/A	#N/A	#N/A	#N/A	#N/A	#N/A	#N/A	0.0749192	-0.432087	-0.424711	0.197672	0.307628	1	-0.193828	#N/A
UKBB_covid_vs_neg	0.404556	-0.364744	#N/A	1	0.547666	0.137518	#N/A	#N/A	#N/A	#N/A	#N/A	#N/A	#N/A	#N/A	#N/A	-0.082015	0.128996	-0.122601	1	0.051038	-0.193828	1	#N/A
UKBB_covid_vs_pop	0.630309	#N/A	#N/A	#N/A	#N/A	-0.231004	#N/A	#N/A	#N/A	#N/A	#N/A	#N/A	#N/A	#N/A	#N/A	#N/A	-0.121113	-0.394055	#N/A	0.267719	#N/A	#N/A	1

### Sheet: hdl_P_val
	AD	CAD	Covid_resp_failure	GrimAge_accel	Hannum_accel	Healthspan	HGI_covid_flu_like_symp	HGI_covid_hospitalize	HGI_covid_predicted	HGI_covid_susceptibility	HGI_covid_vs_neg	HGI_covid_vs_pop	HGI_hosp_covid_vs_pop	HGI_hosp_vs_not_hosp_covid	HGI_severe_resp_covid	Horvath_accel	Lifespan	Longevity	PhenoAge_accel	Smoking	T2D	UKBB_covid_vs_neg	UKBB_covid_vs_pop
AD	1	0.328263	1	0.0326784	0.168659	0.820033	1	1	1	1	1	1	1	1	1	0.881591	0.115506	0.000287753	0.334697	0.688298	0.0786425	0.0265856	0.154082
CAD	0.328263	1	1	2.21085e-08	0.282726	8.91191e-41	1	1	1	1	1	1	1	1	1	0.65955	5.29393e-56	9.40847e-18	0.000504906	1.81479e-07	8.78127e-47	0.528972	1
Covid_resp_failure	1	1	1	1	1	1	1	1	1	1	1	1	1	1	1	1	1	1	1	1	1	1	1
GrimAge_accel	0.0326784	2.21085e-08	1	1	9.32446e-07	1.62564e-07	1	1	1	1	1	1	1	1	1	0.0485163	9.40368e-22	2.2408e-08	2.83466e-10	2.67647e-10	2.40476e-14	0.421983	1
Hannum_accel	0.168659	0.282726	1	9.32446e-07	1	0.103275	1	1	1	1	1	1	1	1	1	2.29863e-08	4.01639e-05	0.00652876	5.04805e-07	0.524492	0.000670022	0.470424	1
Healthspan	0.820033	8.91191e-41	1	1.62564e-07	0.103275	1	1	1	1	1	1	1	1	1	1	0.236417	2.22006e-78	6.04429e-14	3.65015e-08	1.17823e-18	2.40505e-70	0.219682	0.276456
HGI_covid_flu_like_symp	1	1	1	1	1	1	1	1	1	1	1	1	1	1	1	1	1	1	1	1	1	1	1
HGI_covid_hospitalize	1	1	1	1	1	1	1	1	1	1	1	1	1	1	1	1	1	1	1	1	1	1	1
HGI_covid_predicted	1	1	1	1	1	1	1	1	1	1	1	1	1	1	1	1	1	1	1	1	1	1	1
HGI_covid_susceptibility	1	1	1	1	1	1	1	1	1	1	1	1	1	1	1	1	1	1	1	1	1	1	1
HGI_covid_vs_neg	1	1	1	1	1	1	1	1	1	1	1	1	1	1	1	1	1	1	1	1	1	1	1
HGI_covid_vs_pop	1	1	1	1	1	1	1	1	1	1	1	1	1	1	1	1	1	1	1	1	1	1	1
HGI_hosp_covid_vs_pop	1	1	1	1	1	1	1	1	1	1	1	1	1	1	1	1	1	1	1	1	1	1	1
HGI_hosp_vs_not_hosp_covid	1	1	1	1	1	1	1	1	1	1	1	1	1	1	1	1	1	1	1	1	1	1	1
HGI_severe_resp_covid	1	1	1	1	1	1	1	1	1	1	1	1	1	1	1	1	1	1	1	1	1	1	1
Horvath_accel	0.881591	0.65955	1	0.0485163	2.29863e-08	0.236417	1	1	1	1	1	1	1	1	1	1	0.00329792	0.0110424	2.61816e-13	0.0221911	0.0427293	0.806443	1
Lifespan	0.115506	5.29393e-56	1	9.40368e-22	4.01639e-05	2.22006e-78	1	1	1	1	1	1	1	1	1	0.00329792	1	9.90494e-24	1.57899e-11	1.28855e-60	1.49313e-45	0.179917	0.420436
Longevity	0.000287753	9.40847e-18	1	2.2408e-08	0.00652876	6.04429e-14	1	1	1	1	1	1	1	1	1	0.0110424	9.90494e-24	1	0.000371194	3.9715e-13	3.03321e-16	0.400766	0.24848
PhenoAge_accel	0.334697	0.000504906	1	2.83466e-10	5.04805e-07	3.65015e-08	1	1	1	1	1	1	1	1	1	2.61816e-13	1.57899e-11	0.000371194	1	0.0154015	1.76239e-05	0.402834	1
Smoking	0.688298	1.81479e-07	1	2.67647e-10	0.524492	1.17823e-18	1	1	1	1	1	1	1	1	1	0.0221911	1.28855e-60	3.9715e-13	0.0154015	1	1.78586e-17	0.561483	0.133436
T2D	0.0786425	8.78127e-47	1	2.40476e-14	0.000670022	2.40505e-70	1	1	1	1	1	1	1	1	1	0.0427293	1.49313e-45	3.03321e-16	1.76239e-05	1.78586e-17	1	0.484394	1
UKBB_covid_vs_neg	0.0265856	0.528972	1	0.421983	0.470424	0.219682	1	1	1	1	1	1	1	1	1	0.806443	0.179917	0.400766	0.402834	0.561483	0.484394	1	1
UKBB_covid_vs_pop	0.154082	1	1	1	1	0.276456	1	1	1	1	1	1	1	1	1	1	0.420436	0.24848	1	0.133436	1	1	1
